# Large-scale Mendelian randomization identifies novel pathways as therapeutic targets for heart failure with reduced ejection fraction and with preserved ejection fraction

**DOI:** 10.1101/2024.03.22.24304728

**Authors:** Danielle Rasooly, Claudia Giambartolomei, Gina M. Peloso, Hesam Dashti, Brian R. Ferolito, Daniel Golden, Andrea R. V. R. Horimoto, Maik Pietzner, Eric H Farber-Eger, Quinn Stanton Wells, Giorgio Bini, Gabriele Proietti, Gian Gaetano Tartaglia, Nicole M. Kosik, Peter W. F. Wilson, Lawrence S. Phillips, Patricia B. Munroe, Steffen E. Petersen, Kelly Cho, John Michael Gaziano, Andrew R. Leach, VA Million Veteran Program, John Whittaker, Claudia Langenberg, Nay Aung, Yan V. Sun, Alexandre C. Pereira, Jacob Joseph, Juan P. Casas

## Abstract

We used expression quantitative trait loci (eQTLs) and protein quantitative trait loci (pQTLs) to conduct genome-wide Mendelian randomization (MR) using 27,799 cases of heart failure (HF) with reduced ejection fraction (HFrEF), 27,579 cases of HF with preserved ejection fraction (HFpEF), and 367,267 control individuals from the Million Veteran Program (MVP). We identified 70 HFrEF and 10 HFpEF gene-hits, of which 58 are novel. In 14 known loci for unclassified HF, we identified HFrEF as the subtype responsible for the signal. HFrEF hits *ZBTB17*, *MTSS1*, *PDLIM5*, and *MLIP* and novel HFpEF hits *NFATC2IP,* and *PABPC4* showed robustness to MR assumptions, support from orthogonal sources, compelling evidence on mechanism of action needed for therapeutic efficacy, and no evidence of an unacceptable safety profile. We strengthen the value of pathways such as ubiquitin-proteasome system, small ubiquitin-related modifier pathway, inflammation, and mitochondrial metabolism as potential therapeutic targets for HF management. We identified *IL6R*, *ADM,* and *EDNRA* as suggestive hits for HFrEF and *LPA* for HFrEF and HFpEF, which enhances the odds of success for existing cardiovascular investigational drugs targeting. These findings confirm the unique value of human genetic studies in HFrEF and HFpEF for discovery of novel targets and generation of therapeutic target profiles needed to initiate new validation programs in HFrEF and HFpEF preclinical models.

## Supplementary Data Tables for "Large-scale Mendelian randomization identifies novel pathways as therapeutic targets for heart failure with reduced ejection fraction and with preserved ejection fraction" (part 1 of 2)

### Sheet: Contents
Table of Contents
Table S1	Mendelian randomization of pQTLs and eQTLs against HFrEF and HFpEF using MVP R4 European
Table S2	Mendelian randomization results in HFrEF for the HFpEF results, and vice versa, MVP R4 European
Table S3	Genes identified by published GWAS or MR for unclassified HF, HFrEF or HFpEF but did not pass Bonferroni threshold in our analysis
Table S4	Genetic colocalization results for MR hits on HFrEF and HFpEF
Table S5	Summary of strategies to evaluate genetic confounding by linkage disequilibrium (LD) for HFrEF and HFpEF hits
Table S6	Variant effect prediction on cell-type specific gene expression using Enformer
Table S7	MR on 29 Cardiac MRI traits for MR HFrEF and HFpEF hits
Table S8	Orthogonal sources of support for MR HFrEF and HFpEF hits
Table S9	Evidence from orthogonal sources of support from genes directly link to MR hits for HFrEF and HFpEF
Table S10	Novelty of mechanisms for MR HFrEF and HFpEF hits
Table S11	MR on 20 heart failure risk factors for MR HFrEF and HFpEF hits
Table S12	Concordance of MR beta coefficient of HFrEF and HFpeF with CMR and HF risk factors
Table S13	Concordance of MR beta coefficient of HFpEF suggestive hits with CMR and HF risk factors
Table S14	Evaluation of on-target safety for MR HFrEF and HFpEF gene hits identified
Table S15	Tractability findings for MR HFrEF and HFpEF hits
Table S16	MR HFrEF and HFpEF results on targets of drugs licensed or being tested for HF
Table S17	Mendelian randomization results on lipoprotein(a) [Lp(a)] levels and HFpEF and HFrEF
Table S18	Mendelian randomization of cis-pQTLs from Olink Explore 3072 PEA in the UK Biobank against HFrEF and HFpEF using MVP R4 European
Table S19	Mendelian randomization results of cis-variants in IL-6 receptor on HFrEF and HFpEF
Table S20	Participant characteristics in MVP Release 4 EUR, AFR, and HIS, and BioVU EUR and AFR
Table S21	Multi-ancestry and ancestry specific replication results of HFrEF and HFpEF MR hits in MVP Release 4 and BioVU

### Sheet: Table S1
Table S1. Mendelian randomization of pQTLs and eQTLs against HFrEF and HFpEF using MVP R4 European
"Strong hits" are those that pass Bonferroni correction (p-value < 2.06E-6). "Suggestive hits" are those that pass FDR-adjusted p-value < 0.05 (p value < 6.80E-04), but did not pass Bonferroni correction. Findings are sorted by MR p-value.
*Beta strength refers to beta coefficient in the top (>2 SD), medium (> 1 SD but < 2 SD), or bottom ( < 1 SD) from the mean absolute value beta coefficient of FDR-significant findings.
Note: 40 of 70 (57%) HFrEF genes and 5 of 10 (50%) HFpEF genes significant at the Bonferroni threshold had at least 1 of the following GTEx sources as a significant MR result: heart atrial appendage, heart left ventricle, aorta, coronary artery, tibial artery, muscle skeletal, liver, adipose subcutaneous, kidney, cell cultured fibroblasts, and kidney. 122 of 291 (42%) HFrEF genes and 11 of 38 (29%) HFpEF genes that were significant at a threshold of FDR 5% (and that did not meet the Bonferroni threshold) had at least 1 of the above sources as a significant MR result.
Mendelian randomization results																Novelty
Gene Name	Subtype	Dataset	Tissue	rsID	Chr:Pos (GRCh37/hg19)	Chr:Pos (GRCh38/hg38)	Number of Instruments	Beta	Beta strength*	SE	p-value	Q p-value	MR Egger intercept; p-value	FDR-adjusted p-value	Strong or suggestive hits	Replication of Published GWAS for HF or HF Subtypes	GWAS HF Phenotype	GWAS HF Ancestry	Source	Replication of Published MR for HF or HF Subtypes	MR HF Phenotype	Source	MR p-value threshold of significance	Previous MR instrument used
CDKN1A	HFrEF	eQTLGen	Whole blood	rs12199346	6:36641546	6:36673769	1	0.519519	Top	0.0520171	1.73e-23	NA	NA	5.01e-19	Strong	Yes	HF, HFrEF, HF, HFrEF, HF, HF, HF	EUR, EUR, AFR, AFR, Multi_ancestry, EUR, EUR	Joseph, Joseph, Joseph, Joseph, Levin, Shah, Rasooly	No	NA	NA	NA	NA
MYOZ1	HFrEF	GTEx	Heart Atrial Appendage	rs2177843, rs9664184	10:75409877, 10:75409967	10:73650119, 10:73650209	2	-0.06235	Bottom	0.00890965	2.6e-12	0.935171	NA	1.11e-08	Strong	No	NA	NA	NA	Yes	HF	Shah	4.73e-05	eQTL		Novelty- annotated for strong hits
MST1	HFrEF	deCODE	NA	rs142051640, rs2230169, rs71615484, rs1131095, rs3197999, rs142690032	3:46307365, 3:47957996, 3:49518299, 3:49714225, 3:49721532, 3:49721812	3:46265874, 3:47916506, 3:49480866, 3:49676792, 3:49684099, 3:49684379	6	0.0345094	Medium	0.00497782	4.13e-12	0.0469069	0.023; 0.47	1.6e-08	Strong	No	NA	NA	NA	Yes	HF, HF	Zhao, Rasooly	FDR < 0.05, FDR < 0.05	pQTL, pQTL		Not previously reported in a HF GWAS/MR study
MAP3K7CL	HFrEF	GTEx	Cells Cultured fibroblasts	rs67463471	21:30567809	21:29195488	1	-0.265069	Medium	0.0388026	8.42e-12	NA	NA	3.05e-08	Strong	Yes	HF	EUR	Joseph	No	NA	NA	NA	NA		Not previously reported for a specific HF Subtype
PHACTR1	HFrEF	GTEx	Artery Aorta	rs9349379	6:12903957	6:12903725	1	-0.21446	Bottom	0.03217	2.62e-11	NA	NA	8.44e-08	Strong	Yes	HFrEF, HF	EUR, EUR	Joseph, Rasooly	No	NA	NA	NA	NA		Previously reported in a HF GWAS/MR study
PHACTR1	HFrEF	GTEx	Artery Tibial	rs9349379	6:12903957	6:12903725	1	-0.174753	Bottom	0.0262138	2.62e-11	NA	NA	8.44e-08	Strong	Yes	HFrEF, HF	EUR, EUR	Joseph, Rasooly	No	NA	NA	NA	NA
PHACTR1	HFrEF	GTEx	Artery Coronary	rs9349379	6:12903957	6:12903725	1	-0.151274	Bottom	0.0226918	2.62e-11	NA	NA	8.44e-08	Strong	Yes	HFrEF, HF	EUR, EUR	Joseph, Rasooly	No	NA	NA	NA	NA		Sources:
PGAP3	HFrEF	GTEx	Adipose Subcutaneous	rs2517955	17:37843681	17:39687428	1	0.351847	Top	0.0528154	2.7e-11	NA	NA	8.47e-08	Strong	Yes	HF, HF	EUR, AFR	Joseph, Joseph	No	NA	NA	NA	NA		Henry	Henry, A et al. Therapeutic Targets for Heart Failure Identified Using Proteomics and Mendelian Randomization. https://doi.org/10.1161/CIRCULATIONAHA.121.056663Circulation. 2022;145:1205–1217
ZBTB17	HFrEF	eQTLGen	Whole blood	rs848199	1:16292742	1:15966247	1	0.939288	Top	0.142075	3.81e-11	NA	NA	1.16e-07	Strong	Yes	HF	EUR	Joseph	No	NA	NA	NA	NA		Joseph	Joseph, J et al. Genetic architecture of heart failure with preserved versus reduced ejection fraction. Nat Commun 13, 7753 (2022).
PGAP3	HFrEF	GTEx	Muscle Skeletal	rs907089	17:37833600	17:39677347	1	0.281646	Medium	0.0427895	4.64e-11	NA	NA	1.34e-07	Strong	Yes	HF, HF	EUR, AFR	Joseph, Joseph	No	NA	NA	NA	NA		Levin	Levin, MG et al. Multi-ancestry Multivariate Genome-Wide Analysis Highlights the Role of Common Genetic Variation in Cardiac Structure, Function, and Heart Failure-related Traits. https://doi.org/10.1101/2021.08.03.21261508
PGAP3	HFrEF	GTEx	Colon Transverse	rs907089	17:37833600	17:39677347	1	0.311952	Top	0.0473938	4.64e-11	NA	NA	1.34e-07	Strong	Yes	HF, HF	EUR, AFR	Joseph, Joseph	No	NA	NA	NA	NA		Rasooly	Rasooly, D et al. Genome-wide association analysis and Mendelian randomization proteomics identify drug targets for heart failure. Nat Commun 14, 3826 (2023). https://doi.org/10.1038/s41467-023-39253-3
SERPINF2	HFrEF	deCODE	NA	rs34853504, rs11078596, rs754492, rs12939051, rs147897675, rs117803213	17:1616093, 17:1618262, 17:1639985, 17:1640339, 17:1650383, 17:1658155	17:1712799, 17:1714968, 17:1736691, 17:1737045, 17:1747089, 17:1754861	6	-0.219642	Medium	0.0334228	4.98e-11	0.724603	-0.0075; 0.66	1.41e-07	Strong	No	NA	NA	NA	No	NA	NA	NA	NA		Schmidt	Schmidt AF et al. Druggable proteins influencing cardiac structure and function: Implications for heart failure therapies and cancer cardiotoxicity. Sci Adv. 2023 Apr 28;9(17):eadd4984. doi: 10.1126/sciadv.add4984. Epub 2023 Apr 26. PMID: 37126556; PMCID: PMC10132758.
ERBB2	HFrEF	GTEx	Skin Not Sun Exposed Suprapubic	rs732083	17:37834367	17:39678114	1	0.450527	Top	0.0686008	5.12e-11	NA	NA	1.41e-07	Strong	No	NA	NA	NA	No	NA	NA	NA	NA		Shah	Shah, S et al. Genome-wide association and Mendelian randomisation analysis provide insights into the pathogenesis of heart failure. Nat. Commun. 11, 163 (2020).
LTN1	HFrEF	GTEx	Muscle Skeletal	rs62224014	21:30347919	21:28975597	1	-0.538951	Top	0.0824248	6.21e-11	NA	NA	1.67e-07	Strong	No	NA	NA	NA	No	NA	NA	NA	NA		Wu	Wu KH et al. Polygenic risk score from a multi-ancestry GWAS uncovers susceptibility of heart failure. https://www.medrxiv.org/content/10.1101/2021.12.06.21267389v1.full.pdf
E2F6	HFrEF	GTEx	Heart Left Ventricle	rs12612948	2:11568740	2:11428614	1	0.231851	Medium	0.0365467	2.24e-10	NA	NA	5.52e-07	Strong	Yes	HFrEF	EUR	Joseph	No	NA	NA	NA	NA		Zhao	Zhao H et al. Proteome-wide Mendelian randomization in global biobank meta-analysis reveals multi-ancestry drug targets for common diseases. Cell Genom. 2022 Nov 9;2(11):None. doi: 10.1016/j.xgen.2022.100195. PMID: 36388766; PMCID: PMC9646482.
ROCK2	HFrEF	GTEx	Muscle Skeletal	rs12617534	2:11563035	2:11422909	1	-0.345014	Top	0.0556585	5.69e-10	NA	NA	1.37e-06	Strong	No	NA	NA	NA	No	NA	NA	NA	NA		Zhou	Zhou W et al. Global Biobank Meta-analysis Initiative: Powering genetic discovery across human disease. Cell Genom. 2022 Oct 12;2(10):100192. doi: 10.1016/j.xgen.2022.100192. PMID: 36777996; PMCID: PMC9903716.
PGAP3	HFrEF	GTEx	Brain Spinal cord cervical c-1	rs1877031	17:37814080	17:39657827	1	0.12975	Bottom	0.020971	6.13e-10	NA	NA	1.37e-06	Strong	Yes	HF, HF	EUR, AFR	Joseph, Joseph	No	NA	NA	NA	NA
STARD3	HFrEF	GTEx	Cells Cultured fibroblasts	rs1877031	17:37814080	17:39657827	1	0.157632	Bottom	0.0254776	6.13e-10	NA	NA	1.37e-06	Strong	No	NA	NA	NA	No	NA	NA	NA	NA
PNMT	HFrEF	GTEx	Nerve Tibial	rs1877031	17:37814080	17:39657827	1	0.464917	Top	0.0751431	6.13e-10	NA	NA	1.37e-06	Strong	Yes	HF, HFrEF, HF, HF	EUR, EUR, AFR, EUR	Joseph, Joseph, Joseph, Rasooly	No	NA	NA	NA	NA
B3GNT8	HFrEF	deCODE	NA	rs45563938, rs284662, rs284663, rs184144204	19:41932063, 19:41932275, 19:41932612, 19:41933059	19:41426158, 19:41426370, 19:41426707, 19:41427154	4	-0.044922	Medium	0.00728287	6.91e-10	0.59387	-0.035; 0.42	1.51e-06	Strong	No	NA	NA	NA	Yes	HF	Rasooly	FDR < 0.05	pQTL
PGAP3	HFrEF	GTEx	Heart Atrial Appendage	rs1565920	17:37831613	17:39675360	1	0.153966	Bottom	0.0250322	7.71e-10	NA	NA	1.57e-06	Strong	Yes	HF, HF	EUR, AFR	Joseph, Joseph	No	NA	NA	NA	NA
PGAP3	HFrEF	GTEx	Liver	rs1565920	17:37831613	17:39675360	1	0.171207	Bottom	0.0278352	7.71e-10	NA	NA	1.57e-06	Strong	Yes	HF, HF	EUR, AFR	Joseph, Joseph	No	NA	NA	NA	NA
PGAP3	HFrEF	GTEx	Stomach	rs1565920	17:37831613	17:39675360	1	0.19124	Bottom	0.0310923	7.71e-10	NA	NA	1.57e-06	Strong	Yes	HF, HF	EUR, AFR	Joseph, Joseph	No	NA	NA	NA	NA
PGAP3	HFrEF	GTEx	Adipose Visceral Omentum	rs1565920	17:37831613	17:39675360	1	0.233853	Medium	0.0380203	7.71e-10	NA	NA	1.57e-06	Strong	Yes	HF, HF	EUR, AFR	Joseph, Joseph	No	NA	NA	NA	NA
PGAP3	HFrEF	GTEx	Nerve Tibial	rs903503	17:37829571	17:39673318	1	0.229038	Medium	0.0373649	8.8e-10	NA	NA	1.73e-06	Strong	Yes	HF, HF	EUR, AFR	Joseph, Joseph	No	NA	NA	NA	NA
PGAP3	HFrEF	GTEx	Skin Sun Exposed Lower leg	rs903503	17:37829571	17:39673318	1	0.268594	Medium	0.0438182	8.8e-10	NA	NA	1.73e-06	Strong	Yes	HF, HF	EUR, AFR	Joseph, Joseph	No	NA	NA	NA	NA
PGAP3	HFrEF	GTEx	Lung	rs2941505	17:37832704	17:39676451	1	0.265317	Medium	0.0437371	1.31e-09	NA	NA	2.49e-06	Strong	Yes	HF, HF	EUR, AFR	Joseph, Joseph	No	NA	NA	NA	NA
PGAP3	HFrEF	GTEx	Skin Not Sun Exposed Suprapubic	rs2941505	17:37832704	17:39676451	1	0.335361	Top	0.0552838	1.31e-09	NA	NA	2.49e-06	Strong	Yes	HF, HF	EUR, AFR	Joseph, Joseph	No	NA	NA	NA	NA
PGAP3	HFrEF	GTEx	Pancreas	rs407307	17:37827163	17:39670910	1	0.141269	Bottom	0.0234892	1.81e-09	NA	NA	3.08e-06	Strong	Yes	HF, HF	EUR, AFR	Joseph, Joseph	No	NA	NA	NA	NA
PGAP3	HFrEF	eQTLGen	Whole blood	rs62678161	17:37827163	17:39670910	1	0.148924	Bottom	0.0247621	1.81e-09	NA	NA	3.08e-06	Strong	Yes	HF, HF	EUR, AFR	Joseph, Joseph	No	NA	NA	NA	NA
PGAP3	HFrEF	GTEx	Thyroid	rs407307	17:37827163	17:39670910	1	0.186626	Bottom	0.0310308	1.81e-09	NA	NA	3.08e-06	Strong	Yes	HF, HF	EUR, AFR	Joseph, Joseph	No	NA	NA	NA	NA
PGAP3	HFrEF	GTEx	Prostate	rs407307	17:37827163	17:39670910	1	0.21494	Bottom	0.0357386	1.81e-09	NA	NA	3.08e-06	Strong	Yes	HF, HF	EUR, AFR	Joseph, Joseph	No	NA	NA	NA	NA
PGAP3	HFrEF	GTEx	Esophagus Muscularis	rs407307	17:37827163	17:39670910	1	0.265835	Medium	0.0442011	1.81e-09	NA	NA	3.08e-06	Strong	Yes	HF, HF	EUR, AFR	Joseph, Joseph	No	NA	NA	NA	NA
PGAP3	HFrEF	GTEx	Breast Mammary Tissue	rs407307	17:37827163	17:39670910	1	0.33223	Top	0.0552409	1.81e-09	NA	NA	3.08e-06	Strong	Yes	HF, HF	EUR, AFR	Joseph, Joseph	No	NA	NA	NA	NA
MTSS1	HFrEF	GTEx	Heart Left Ventricle	rs7461129	8:125861374	8:124849132	1	0.086485	Bottom	0.0144593	2.21e-09	NA	NA	3.72e-06	Strong	No	NA	NA	NA	No	NA	NA	NA	NA
MAPT	HFpEF	GTEx	Colon Sigmoid	rs242557, rs2532424	17:44019712, 17:44368926	17:45942346, 17:46291560	2	-0.0605038	Bottom	0.0102281	3.31e-09	0.631854	NA	0.000383715	Strong	No	NA	NA	NA	No	NA	NA	NA	NA
PSRC1	HFrEF	GTEx	Brain Cortex	rs599839	1:109822166	1:109279544	1	-0.180534	Bottom	0.0311699	6.96e-09	NA	NA	1.15e-05	Strong	Yes	HF	EUR	Rasooly	Yes	HF	Shah	4.73e-05	eQTL
NFATC2IP	HFpEF	GTEx	Skin Not Sun Exposed Suprapubic	rs11864107, rs62036626, rs78613234	16:28885931, 16:28844284, 16:28839425	16:28874610, 16:28832963, 16:28828104	3	0.190212	Bottom	0.032906	7.45e-09	0.972928	0.029; 0.85	0.000431798	Strong	No	NA	NA	NA	No	NA	NA	NA	NA
PNMT	HFrEF	GTEx	Heart Atrial Appendage	rs12453682	17:37770005	17:39613752	1	0.214065	Bottom	0.0372577	9.16e-09	NA	NA	1.5e-05	Strong	Yes	HF, HFrEF, HF, HF	EUR, EUR, AFR, EUR	Joseph, Joseph, Joseph, Rasooly	No	NA	NA	NA	NA
PGAP3	HFrEF	GTEx	Pituitary	rs14050	17:37828072	17:39671819	1	0.0899814	Bottom	0.0156932	9.82e-09	NA	NA	1.53e-05	Strong	Yes	HF, HF	EUR, AFR	Joseph, Joseph	No	NA	NA	NA	NA
CELSR2	HFrEF	GTEx	Pancreas	rs7528419	1:109817192	1:109274570	1	-0.212682	Bottom	0.0371564	1.04e-08	NA	NA	1.53e-05	Strong	Yes	HF, HF	EUR, EUR	Joseph, Shah	No	NA	NA	NA	NA
PSRC1	HFrEF	GTEx	Esophagus Mucosa	rs7528419	1:109817192	1:109274570	1	-0.14973	Bottom	0.0261584	1.04e-08	NA	NA	1.53e-05	Strong	Yes	HF	EUR	Rasooly	Yes	HF	Shah	4.73e-05	eQTL
PSRC1	HFrEF	eQTLGen	Whole blood	rs7528419	1:109817192	1:109274570	1	-0.127834	Bottom	0.0223331	1.04e-08	NA	NA	1.53e-05	Strong	Yes	HF	EUR	Rasooly	Yes	HF	Shah	4.73e-05	eQTL
CELSR2	HFrEF	GTEx	Muscle Skeletal	rs7528419	1:109817192	1:109274570	1	-0.116103	Bottom	0.0202837	1.04e-08	NA	NA	1.53e-05	Strong	Yes	HF, HF	EUR, EUR	Joseph, Shah	No	NA	NA	NA	NA
CELSR2	HFrEF	GTEx	Liver	rs7528419	1:109817192	1:109274570	1	-0.0612626	Bottom	0.0107028	1.04e-08	NA	NA	1.53e-05	Strong	Yes	HF, HF	EUR, EUR	Joseph, Shah	No	NA	NA	NA	NA
PSRC1	HFrEF	GTEx	Liver	rs7528419	1:109817192	1:109274570	1	-0.0515116	Bottom	0.0089993	1.04e-08	NA	NA	1.53e-05	Strong	Yes	HF	EUR	Rasooly	Yes	HF	Shah	4.73e-05	eQTL
SORT1	HFrEF	GTEx	Liver	rs7528419	1:109817192	1:109274570	1	-0.0501227	Bottom	0.00875665	1.04e-08	NA	NA	1.53e-05	Strong	No	NA	NA	NA	No	NA	NA	NA	NA
PGAP3	HFrEF	GTEx	Heart Left Ventricle	rs2517951	17:37853097	17:39696844	1	0.150497	Bottom	0.0263648	1.14e-08	NA	NA	1.63e-05	Strong	Yes	HF, HF	EUR, AFR	Joseph, Joseph	No	NA	NA	NA	NA
PGAP3	HFrEF	GTEx	Adrenal Gland	rs2517951	17:37853097	17:39696844	1	0.161865	Bottom	0.0283562	1.14e-08	NA	NA	1.63e-05	Strong	Yes	HF, HF	EUR, AFR	Joseph, Joseph	No	NA	NA	NA	NA
PSRC1	HFrEF	GTEx	Skin Not Sun Exposed Suprapubic	rs583104	1:109821307	1:109278685	1	-0.199531	Bottom	0.0349635	1.15e-08	NA	NA	1.63e-05	Strong	Yes	HF	EUR	Rasooly	Yes	HF	Shah	4.73e-05	eQTL
BAG3	HFrEF	eQTLGen	Whole blood	rs196336	10:121414236	10:119654724	1	-0.332627	Top	0.0583907	1.22e-08	NA	NA	1.71e-05	Strong	Yes	HF, HFrEF, HFrEF, HF, HF, HF, HF, HF	EUR, EUR, AFR, Multi_ancestry, Multi_ancestry, EUR, EUR, afr,amr,eas,fin,nfe,sas	Joseph, Joseph, Joseph, Wu, Levin, Shah, Rasooly, Zhou	Yes	HF, HF	Shah, Schmidt	1.39E-06, 1.29E-05	pQTL, pQTL
PSRC1	HFrEF	GTEx	Nerve Tibial	rs629301	1:109818306	1:109275684	1	-0.363831	Top	0.0642894	1.52e-08	NA	NA	2.07e-05	Strong	Yes	HF	EUR	Rasooly	Yes	HF	Shah	4.73e-05	eQTL
PSRC1	HFrEF	GTEx	Muscle Skeletal	rs629301	1:109818306	1:109275684	1	-0.173389	Bottom	0.030638	1.52e-08	NA	NA	2.07e-05	Strong	Yes	HF	EUR	Rasooly	Yes	HF	Shah	4.73e-05	eQTL
CCDC36	HFrEF	GTEx	Prostate	rs4955420	3:49208865	3:49171432	1	-0.0839567	Bottom	0.014922	1.84e-08	NA	NA	2.48e-05	Strong	No	NA	NA	NA	No	NA	NA	NA	NA
ERBB2	HFrEF	eQTLGen	Whole blood	rs903506	17:37879762	17:39723509	1	0.76912	Top	0.136763	1.87e-08	NA	NA	2.49e-05	Strong	No	NA	NA	NA	No	NA	NA	NA	NA
ERBB2	HFrEF	GTEx	Nerve Tibial	rs2941504	17:37830900	17:39674647	1	0.271712	Medium	0.048433	2.02e-08	NA	NA	2.66e-05	Strong	No	NA	NA	NA	No	NA	NA	NA	NA
LRRC37A	HFpEF	GTEx	Skin Sun Exposed Lower leg	rs2732596, rs7225002	17:44269546, 17:44189067	17:46192180, 17:46111701	2	0.0526022	Bottom	0.00938319	2.07e-08	0.231963	NA	0.000800062	Strong	No	NA	NA	NA	No	NA	NA	NA	NA
ATF1	HFrEF	GTEx	Colon Sigmoid	rs11169578	12:51219701	12:50825918	1	0.142966	Bottom	0.0256981	2.65e-08	NA	NA	3.45e-05	Strong	No	NA	NA	NA	No	NA	NA	NA	NA
ATF1	HFrEF	GTEx	Artery Tibial	rs11169570	12:51211692	12:50817909	1	0.141738	Bottom	0.0256134	3.13e-08	NA	NA	3.7e-05	Strong	No	NA	NA	NA	No	NA	NA	NA	NA
ARIH2	HFrEF	GTEx	Adrenal Gland	rs11130182	3:49206767	3:49169334	1	-0.149457	Bottom	0.0270475	3.28e-08	NA	NA	3.7e-05	Strong	No	NA	NA	NA	No	NA	NA	NA	NA
KLHDC8B	HFrEF	GTEx	Artery Tibial	rs11130182	3:49206767	3:49169334	1	0.29941	Medium	0.0541846	3.28e-08	NA	NA	3.7e-05	Strong	No	NA	NA	NA	No	NA	NA	NA	NA
KLHDC8B	HFrEF	GTEx	Nerve Tibial	rs11130182	3:49206767	3:49169334	1	0.307159	Top	0.0555869	3.28e-08	NA	NA	3.7e-05	Strong	No	NA	NA	NA	No	NA	NA	NA	NA
AMT	HFrEF	GTEx	Artery Tibial	rs4855869	3:49488984	3:49451551	1	-0.123859	Bottom	0.0224532	3.46e-08	NA	NA	3.7e-05	Strong	No	NA	NA	NA	No	NA	NA	NA	NA
AMT	HFrEF	GTEx	Artery Aorta	rs4855869	3:49488984	3:49451551	1	-0.11626	Bottom	0.0210756	3.46e-08	NA	NA	3.7e-05	Strong	No	NA	NA	NA	No	NA	NA	NA	NA
MPI	HFrEF	GTEx	Spleen	rs11632414	15:75061916	15:74769575	1	-0.127122	Bottom	0.0230461	3.47e-08	NA	NA	3.7e-05	Strong	No	NA	NA	NA	No	NA	NA	NA	NA
AMT	HFrEF	GTEx	Esophagus Gastroesophageal Junction	rs2329025	3:49496263	3:49458830	1	-0.141874	Bottom	0.0257249	3.49e-08	NA	NA	3.7e-05	Strong	No	NA	NA	NA	No	NA	NA	NA	NA
AMT	HFrEF	GTEx	Brain Cerebellum	rs2329025	3:49496263	3:49458830	1	-0.0746761	Bottom	0.0135405	3.49e-08	NA	NA	3.7e-05	Strong	No	NA	NA	NA	No	NA	NA	NA	NA
AMT	HFrEF	GTEx	Skin Sun Exposed Lower leg	rs9847585	3:49414062	3:49376629	1	-0.156085	Bottom	0.0283061	3.5e-08	NA	NA	3.7e-05	Strong	No	NA	NA	NA	No	NA	NA	NA	NA
AMT	HFrEF	GTEx	Artery Coronary	rs9847585	3:49414062	3:49376629	1	-0.152712	Bottom	0.0276945	3.5e-08	NA	NA	3.7e-05	Strong	No	NA	NA	NA	No	NA	NA	NA	NA
AMT	HFrEF	GTEx	Uterus	rs9847585	3:49414062	3:49376629	1	-0.152709	Bottom	0.0276939	3.5e-08	NA	NA	3.7e-05	Strong	No	NA	NA	NA	No	NA	NA	NA	NA
AMT	HFrEF	GTEx	Prostate	rs9847585	3:49414062	3:49376629	1	-0.151701	Bottom	0.0275111	3.5e-08	NA	NA	3.7e-05	Strong	No	NA	NA	NA	No	NA	NA	NA	NA
AMT	HFrEF	GTEx	Spleen	rs9847585	3:49414062	3:49376629	1	-0.112623	Bottom	0.0204242	3.5e-08	NA	NA	3.7e-05	Strong	No	NA	NA	NA	No	NA	NA	NA	NA
AMT	HFrEF	GTEx	Brain Caudate basal ganglia	rs9847585	3:49414062	3:49376629	1	-0.0973987	Bottom	0.0176633	3.5e-08	NA	NA	3.7e-05	Strong	No	NA	NA	NA	No	NA	NA	NA	NA
AMT	HFrEF	GTEx	Cells Cultured fibroblasts	rs13096474	3:49443081	3:49405648	1	-0.139068	Bottom	0.0252419	3.6e-08	NA	NA	3.7e-05	Strong	No	NA	NA	NA	No	NA	NA	NA	NA
CCDC92	HFrEF	GTEx	Heart Left Ventricle	rs12311114	12:124460703	12:123976156	1	-0.123417	Bottom	0.0224027	3.61e-08	NA	NA	3.7e-05	Strong	No	NA	NA	NA	No	NA	NA	NA	NA
CYP1A1	HFrEF	GTEx	Adipose Visceral Omentum	rs11072508	15:75062397	15:74770056	1	0.131215	Bottom	0.0238312	3.67e-08	NA	NA	3.7e-05	Strong	No	NA	NA	NA	No	NA	NA	NA	NA
TNFSF12	HFrEF	deCODE	NA	rs34445439, rs77711855, rs80067372	17:7441756, 17:7452542, 17:7452752	17:7538439, 17:7549225, 17:7549435	3	-0.0974323	Bottom	0.017701	3.71e-08	0.0864944	0.33; 0.32	3.7e-05	Strong	No	NA	NA	NA	Yes	HF, HF, HF	Zhao, Rasooly, Rasooly	FDR < 0.05, FDR < 0.05, FDR < 0.05	pQTL, pQTL, pQTL
AMT	HFrEF	GTEx	Ovary	rs11715060	3:49442020	3:49404587	1	-0.168073	Bottom	0.030546	3.75e-08	NA	NA	3.7e-05	Strong	No	NA	NA	NA	No	NA	NA	NA	NA
AMT	HFrEF	GTEx	Brain Cerebellar Hemisphere	rs11715060	3:49442020	3:49404587	1	-0.102568	Bottom	0.018641	3.75e-08	NA	NA	3.7e-05	Strong	No	NA	NA	NA	No	NA	NA	NA	NA
CCDC36	HFrEF	GTEx	Adipose Subcutaneous	rs12629759	3:49237394	3:49199961	1	-0.119566	Bottom	0.0217334	3.77e-08	NA	NA	3.7e-05	Strong	No	NA	NA	NA	No	NA	NA	NA	NA
CCDC36	HFrEF	GTEx	Colon Sigmoid	rs12629759	3:49237394	3:49199961	1	-0.0899616	Bottom	0.0163522	3.77e-08	NA	NA	3.7e-05	Strong	No	NA	NA	NA	No	NA	NA	NA	NA
CCDC36	HFrEF	GTEx	Esophagus Muscularis	rs12629759	3:49237394	3:49199961	1	-0.0852372	Bottom	0.0154934	3.77e-08	NA	NA	3.7e-05	Strong	No	NA	NA	NA	No	NA	NA	NA	NA
PSRC1	HFrEF	GTEx	Cells Cultured fibroblasts	rs660240	1:109817838	1:109275216	1	-0.497645	Top	0.0904837	3.8e-08	NA	NA	3.7e-05	Strong	Yes	HF	EUR	Rasooly	Yes	HF	Shah	4.73e-05	eQTL
ATF1	HFrEF	GTEx	Muscle Skeletal	rs11169571	12:51213765	12:50819982	1	0.224176	Medium	0.0407815	3.86e-08	NA	NA	3.73e-05	Strong	No	NA	NA	NA	No	NA	NA	NA	NA
ATF1	HFrEF	GTEx	Adipose Subcutaneous	rs11169562	12:51187290	12:50793507	1	0.268821	Medium	0.0489303	3.93e-08	NA	NA	3.77e-05	Strong	No	NA	NA	NA	No	NA	NA	NA	NA
CCDC92	HFrEF	GTEx	Adipose Subcutaneous	rs77112003	12:124487543	12:124002996	1	-0.229179	Medium	0.0418363	4.3e-08	NA	NA	4.05e-05	Strong	No	NA	NA	NA	No	NA	NA	NA	NA
CCDC92	HFrEF	GTEx	Nerve Tibial	rs77112003	12:124487543	12:124002996	1	-0.149194	Bottom	0.0272352	4.3e-08	NA	NA	4.05e-05	Strong	No	NA	NA	NA	No	NA	NA	NA	NA
CYP1A1	HFrEF	GTEx	Muscle Skeletal	rs2472304	15:75044238	15:74751897	1	0.112715	Bottom	0.0206052	4.49e-08	NA	NA	4.06e-05	Strong	No	NA	NA	NA	No	NA	NA	NA	NA
CCDC36	HFrEF	GTEx	Artery Aorta	rs6795756	3:49232728	3:49195295	1	-0.0678439	Bottom	0.0124207	4.7e-08	NA	NA	4.06e-05	Strong	No	NA	NA	NA	No	NA	NA	NA	NA
KLHDC8B	HFrEF	GTEx	Thyroid	rs6795756	3:49232728	3:49195295	1	0.243461	Medium	0.0445724	4.7e-08	NA	NA	4.06e-05	Strong	No	NA	NA	NA	No	NA	NA	NA	NA
CCDC36	HFrEF	GTEx	Colon Transverse	rs4308307	3:49193216	3:49155783	1	-0.172894	Bottom	0.0316581	4.73e-08	NA	NA	4.06e-05	Strong	No	NA	NA	NA	No	NA	NA	NA	NA
CCDC36	HFrEF	GTEx	Artery Coronary	rs4308307	3:49193216	3:49155783	1	-0.0804334	Bottom	0.0147279	4.73e-08	NA	NA	4.06e-05	Strong	No	NA	NA	NA	No	NA	NA	NA	NA
CCDC36	HFrEF	GTEx	Artery Tibial	rs4308307	3:49193216	3:49155783	1	-0.0651223	Bottom	0.0119243	4.73e-08	NA	NA	4.06e-05	Strong	No	NA	NA	NA	No	NA	NA	NA	NA
WDR6	HFrEF	GTEx	Colon Sigmoid	rs4308307	3:49193216	3:49155783	1	0.248989	Medium	0.0455915	4.73e-08	NA	NA	4.06e-05	Strong	No	NA	NA	NA	No	NA	NA	NA	NA
AMT	HFrEF	GTEx	Breast Mammary Tissue	rs974495	3:49400482	3:49363049	1	-0.163809	Bottom	0.0300024	4.76e-08	NA	NA	4.06e-05	Strong	No	NA	NA	NA	No	NA	NA	NA	NA
KLHDC8B	HFrEF	GTEx	Skin Sun Exposed Lower leg	rs974495	3:49400482	3:49363049	1	0.194846	Bottom	0.0356869	4.76e-08	NA	NA	4.06e-05	Strong	No	NA	NA	NA	No	NA	NA	NA	NA
CCDC36	HFrEF	GTEx	Adipose Visceral Omentum	rs4536858	3:49193081	3:49155648	1	-0.104673	Bottom	0.0191911	4.92e-08	NA	NA	4.06e-05	Strong	No	NA	NA	NA	No	NA	NA	NA	NA
CCDC36	HFrEF	GTEx	Heart Left Ventricle	rs4536858	3:49193081	3:49155648	1	-0.0992667	Bottom	0.0181999	4.92e-08	NA	NA	4.06e-05	Strong	No	NA	NA	NA	No	NA	NA	NA	NA
CCDC36	HFrEF	GTEx	Heart Atrial Appendage	rs4536858	3:49193081	3:49155648	1	-0.0824945	Bottom	0.0151248	4.92e-08	NA	NA	4.06e-05	Strong	No	NA	NA	NA	No	NA	NA	NA	NA
KLHDC8B	HFrEF	GTEx	Skin Not Sun Exposed Suprapubic	rs4855837	3:49582677	3:49545244	1	0.243203	Medium	0.0445974	4.94e-08	NA	NA	4.06e-05	Strong	No	NA	NA	NA	No	NA	NA	NA	NA
C3orf62	HFrEF	eQTLGen	Whole blood	rs6796147	3:49408816	3:49371383	1	-0.467623	Top	0.0857601	4.96e-08	NA	NA	4.06e-05	Strong	No	NA	NA	NA	No	NA	NA	NA	NA
TCTA	HFrEF	GTEx	Thyroid	rs9842132	3:49427933	3:49390500	1	-0.383853	Top	0.0704161	5e-08	NA	NA	4.06e-05	Strong	No	NA	NA	NA	No	NA	NA	NA	NA
AMT	HFrEF	GTEx	Lung	rs9842132	3:49427933	3:49390500	1	-0.121078	Bottom	0.0222112	5e-08	NA	NA	4.06e-05	Strong	No	NA	NA	NA	No	NA	NA	NA	NA
TCTA	HFrEF	eQTLGen	Whole blood	rs77732533	3:49575549	3:49538116	1	-0.463794	Top	0.0850826	5.01e-08	NA	NA	4.06e-05	Strong	No	NA	NA	NA	No	NA	NA	NA	NA
AMT	HFrEF	eQTLGen	Whole blood	rs77732533	3:49575549	3:49538116	1	-0.0946541	Bottom	0.0173642	5.01e-08	NA	NA	4.06e-05	Strong	No	NA	NA	NA	No	NA	NA	NA	NA
CCDC71	HFrEF	GTEx	Brain Cerebellum	rs12490393	3:49196132	3:49158699	1	0.109749	Bottom	0.0201334	5.01e-08	NA	NA	4.06e-05	Strong	No	NA	NA	NA	No	NA	NA	NA	NA
P4HTM	HFrEF	GTEx	Brain Cerebellum	rs9817807	3:49442548	3:49405115	1	-0.15299	Bottom	0.0280903	5.14e-08	NA	NA	4.11e-05	Strong	No	NA	NA	NA	No	NA	NA	NA	NA
AMT	HFrEF	GTEx	Stomach	rs9817807	3:49442548	3:49405115	1	-0.14725	Bottom	0.0270364	5.14e-08	NA	NA	4.11e-05	Strong	No	NA	NA	NA	No	NA	NA	NA	NA
CCDC36	HFrEF	GTEx	Nerve Tibial	rs12637576	3:49237334	3:49199901	1	-0.111483	Bottom	0.0205074	5.44e-08	NA	NA	4.29e-05	Strong	No	NA	NA	NA	No	NA	NA	NA	NA
CCDC36	HFrEF	GTEx	Esophagus Gastroesophageal Junction	rs12637576	3:49237334	3:49199901	1	-0.0853744	Bottom	0.0157047	5.44e-08	NA	NA	4.29e-05	Strong	No	NA	NA	NA	No	NA	NA	NA	NA
CCDC92	HFrEF	GTEx	Breast Mammary Tissue	rs4765148	12:124478637	12:123994090	1	-0.208408	Bottom	0.0383765	5.62e-08	NA	NA	4.31e-05	Strong	No	NA	NA	NA	No	NA	NA	NA	NA
AMT	HFrEF	GTEx	Brain Hypothalamus	rs77648866	3:49469449	3:49432016	1	-0.163369	Bottom	0.0300832	5.62e-08	NA	NA	4.31e-05	Strong	No	NA	NA	NA	No	NA	NA	NA	NA
AMT	HFrEF	GTEx	Small Intestine Terminal Ileum	rs77648866	3:49469449	3:49432016	1	-0.127002	Bottom	0.0233864	5.62e-08	NA	NA	4.31e-05	Strong	No	NA	NA	NA	No	NA	NA	NA	NA
DALRD3	HFrEF	GTEx	Pancreas	rs4955418	3:49200627	3:49163194	1	-0.230821	Medium	0.042563	5.86e-08	NA	NA	4.43e-05	Strong	No	NA	NA	NA	No	NA	NA	NA	NA
TCTA	HFrEF	GTEx	Cells Cultured fibroblasts	rs62259943	3:49425167	3:49387734	1	-0.242985	Medium	0.0448416	6e-08	NA	NA	4.43e-05	Strong	No	NA	NA	NA	No	NA	NA	NA	NA
AMT	HFrEF	GTEx	Brain Hippocampus	rs62259943	3:49425167	3:49387734	1	-0.127309	Bottom	0.0234943	6e-08	NA	NA	4.43e-05	Strong	No	NA	NA	NA	No	NA	NA	NA	NA
AMT	HFrEF	GTEx	Brain Frontal Cortex BA9	rs62259943	3:49425167	3:49387734	1	-0.115043	Bottom	0.0212305	6e-08	NA	NA	4.43e-05	Strong	No	NA	NA	NA	No	NA	NA	NA	NA
QRICH1	HFrEF	GTEx	Esophagus Gastroesophageal Junction	rs62259943	3:49425167	3:49387734	1	0.241988	Medium	0.0446576	6e-08	NA	NA	4.43e-05	Strong	No	NA	NA	NA	No	NA	NA	NA	NA
AMT	HFrEF	GTEx	Adipose Visceral Omentum	rs11720542	3:49357427	3:49319994	1	-0.140254	Bottom	0.0259087	6.18e-08	NA	NA	4.43e-05	Strong	No	NA	NA	NA	No	NA	NA	NA	NA
AMT	HFrEF	GTEx	Muscle Skeletal	rs11130190	3:49402137	3:49364704	1	-0.178333	Bottom	0.0329603	6.28e-08	NA	NA	4.43e-05	Strong	No	NA	NA	NA	No	NA	NA	NA	NA
AMT	HFrEF	GTEx	Colon Transverse	rs4955440	3:49388633	3:49351200	1	-0.13966	Bottom	0.0258142	6.3e-08	NA	NA	4.43e-05	Strong	No	NA	NA	NA	No	NA	NA	NA	NA
AMT	HFrEF	GTEx	Brain Cortex	rs4955440	3:49388633	3:49351200	1	-0.0884536	Bottom	0.0163494	6.3e-08	NA	NA	4.43e-05	Strong	No	NA	NA	NA	No	NA	NA	NA	NA
AMT	HFrEF	GTEx	Esophagus Muscularis	rs11720657	3:49392620	3:49355187	1	-0.155502	Bottom	0.0287599	6.41e-08	NA	NA	4.43e-05	Strong	No	NA	NA	NA	No	NA	NA	NA	NA
AMT	HFrEF	GTEx	Adipose Subcutaneous	rs11720657	3:49392620	3:49355187	1	-0.13009	Bottom	0.0240598	6.41e-08	NA	NA	4.43e-05	Strong	No	NA	NA	NA	No	NA	NA	NA	NA
AMT	HFrEF	GTEx	Colon Sigmoid	rs11720657	3:49392620	3:49355187	1	-0.124771	Bottom	0.0230762	6.41e-08	NA	NA	4.43e-05	Strong	No	NA	NA	NA	No	NA	NA	NA	NA
AMT	HFrEF	GTEx	Esophagus Mucosa	rs9860285	3:49355374	3:49317941	1	-0.147643	Bottom	0.0273133	6.46e-08	NA	NA	4.43e-05	Strong	No	NA	NA	NA	No	NA	NA	NA	NA
AMT	HFrEF	GTEx	Thyroid	rs9860285	3:49355374	3:49317941	1	-0.106287	Bottom	0.0196627	6.46e-08	NA	NA	4.43e-05	Strong	No	NA	NA	NA	No	NA	NA	NA	NA
ATF1	HFrEF	GTEx	Artery Aorta	rs12372718	12:51171090	12:50777307	1	0.115069	Bottom	0.0213401	6.96e-08	NA	NA	4.69e-05	Strong	No	NA	NA	NA	No	NA	NA	NA	NA
ATF1	HFrEF	GTEx	Esophagus Gastroesophageal Junction	rs12372718	12:51171090	12:50777307	1	0.162575	Bottom	0.0301504	6.96e-08	NA	NA	4.69e-05	Strong	No	NA	NA	NA	No	NA	NA	NA	NA
AMT	HFrEF	GTEx	Testis	rs9811047	3:49328833	3:49291400	1	-0.107379	Bottom	0.0199532	7.39e-08	NA	NA	4.84e-05	Strong	No	NA	NA	NA	No	NA	NA	NA	NA
ERBB2	HFrEF	GTEx	Skin Sun Exposed Lower leg	rs2952157	17:37877412	17:39721159	1	0.515465	Top	0.095886	7.62e-08	NA	NA	4.96e-05	Strong	No	NA	NA	NA	No	NA	NA	NA	NA
AMT	HFrEF	GTEx	Skin Not Sun Exposed Suprapubic	rs9812360	3:49402351	3:49364918	1	-0.120145	Bottom	0.0223831	7.98e-08	NA	NA	5.05e-05	Strong	No	NA	NA	NA	No	NA	NA	NA	NA
RHOA	HFrEF	GTEx	Muscle Skeletal	rs6446262	3:49401153	3:49363720	1	0.225728	Medium	0.0420535	7.98e-08	NA	NA	5.05e-05	Strong	No	NA	NA	NA	No	NA	NA	NA	NA
ATF1	HFrEF	GTEx	Esophagus Muscularis	rs10783385	12:51151523	12:50757740	1	0.134737	Bottom	0.025109	8.05e-08	NA	NA	5.07e-05	Strong	No	NA	NA	NA	No	NA	NA	NA	NA
SORT1	HFrEF	GTEx	Esophagus Mucosa	rs4970834	1:109814880	1:109272258	1	-0.424132	Top	0.0792921	8.84e-08	NA	NA	5.51e-05	Strong	No	NA	NA	NA	No	NA	NA	NA	NA
PSRC1	HFrEF	GTEx	Minor Salivary Gland	rs4970834	1:109814880	1:109272258	1	-0.102073	Bottom	0.0190826	8.84e-08	NA	NA	5.51e-05	Strong	Yes	HF	EUR	Rasooly	Yes	HF	Shah	4.73e-05	eQTL
C3orf62	HFrEF	GTEx	Artery Aorta	rs4364202	3:49151001	3:49113568	1	-0.212365	Bottom	0.0397305	9.03e-08	NA	NA	5.6e-05	Strong	No	NA	NA	NA	No	NA	NA	NA	NA
ARIH2	HFrEF	GTEx	Lung	rs4974084	3:48939080	3:48901647	1	-0.190401	Bottom	0.0357053	9.68e-08	NA	NA	5.88e-05	Strong	No	NA	NA	NA	No	NA	NA	NA	NA
WDR6	HFrEF	GTEx	Spleen	rs4974084	3:48939080	3:48901647	1	0.115421	Bottom	0.0216445	9.68e-08	NA	NA	5.88e-05	Strong	No	NA	NA	NA	No	NA	NA	NA	NA
WDR6	HFrEF	GTEx	Brain Spinal cord cervical c-1	rs4974084	3:48939080	3:48901647	1	0.12608	Bottom	0.0236433	9.68e-08	NA	NA	5.88e-05	Strong	No	NA	NA	NA	No	NA	NA	NA	NA
WDR6	HFrEF	GTEx	Brain Putamen basal ganglia	rs4974084	3:48939080	3:48901647	1	0.163654	Bottom	0.0306895	9.68e-08	NA	NA	5.88e-05	Strong	No	NA	NA	NA	No	NA	NA	NA	NA
SENP3	HFrEF	GTEx	Esophagus Mucosa	rs9907657	17:7460957	17:7557640	1	0.325462	Top	0.061082	9.92e-08	NA	NA	5.99e-05	Strong	No	NA	NA	NA	No	NA	NA	NA	NA
METTL7A	HFrEF	eQTLGen	Whole blood	rs12819920	12:51257204	12:50863421	1	-0.175718	Bottom	0.0331883	1.19e-07	NA	NA	7.13e-05	Strong	Yes	HFrEF	EUR	Joseph	No	NA	NA	NA	NA
WDR6	HFrEF	GTEx	Minor Salivary Gland	rs3212	3:49145741	3:49108308	1	0.105768	Bottom	0.0200956	1.42e-07	NA	NA	8.37e-05	Strong	No	NA	NA	NA	No	NA	NA	NA	NA
WDR6	HFrEF	GTEx	Artery Tibial	rs4279134	3:49156676	3:49119243	1	0.139787	Bottom	0.0267679	1.77e-07	NA	NA	0.000104047	Strong	No	NA	NA	NA	No	NA	NA	NA	NA
PDLIM5	HFrEF	GTEx	Cells Cultured fibroblasts	rs12500426, rs4699316	4:95514609, 4:95579366	4:94593458, 4:94658215	2	-0.0824987	Bottom	0.0158446	1.92e-07	0.997286	NA	0.000112517	Strong	No	NA	NA	NA	No	NA	NA	NA	NA
DNAH10	HFrEF	GTEx	Colon Sigmoid	rs12317176	12:124404718	12:123920171	1	-0.124619	Bottom	0.0239679	2e-07	NA	NA	0.00011595	Strong	No	NA	NA	NA	No	NA	NA	NA	NA
CCDC92	HFrEF	GTEx	Adrenal Gland	rs11057408	12:124464836	12:123980289	1	-0.107304	Bottom	0.0206419	2.01e-07	NA	NA	0.00011595	Strong	No	NA	NA	NA	No	NA	NA	NA	NA
ZNF664	HFrEF	GTEx	Thyroid	rs11057408	12:124464836	12:123980289	1	0.167807	Bottom	0.0322807	2.01e-07	NA	NA	0.00011595	Strong	No	NA	NA	NA	No	NA	NA	NA	NA
CA9	HFrEF	GTEx	Artery Tibial	rs3750433	9:35680564	9:35680567	1	0.224193	Medium	0.0433484	2.32e-07	NA	NA	0.000132983	Strong	No	NA	NA	NA	No	NA	NA	NA	NA
KLHDC8B	HFrEF	GTEx	Cells Cultured fibroblasts	rs9586	3:49213637	3:49176204	1	0.135399	Bottom	0.0262144	2.4e-07	NA	NA	0.000137259	Strong	No	NA	NA	NA	No	NA	NA	NA	NA
P4HTM	HFrEF	GTEx	Pancreas	rs4513485	3:49139966	3:49102533	1	-0.137069	Bottom	0.02656	2.46e-07	NA	NA	0.000139775	Strong	No	NA	NA	NA	No	NA	NA	NA	NA
PGAP3	HFrEF	GTEx	Artery Aorta	rs2271308	17:37817482	17:39661229	1	0.208892	Bottom	0.0406706	2.8e-07	NA	NA	0.000156263	Strong	Yes	HF, HF	EUR, AFR	Joseph, Joseph	No	NA	NA	NA	NA
PNMT	HFrEF	GTEx	Muscle Skeletal	rs2271308	17:37817482	17:39661229	1	0.26701	Medium	0.0519862	2.8e-07	NA	NA	0.000156263	Strong	Yes	HF, HFrEF, HF, HF	EUR, EUR, AFR, EUR	Joseph, Joseph, Joseph, Rasooly	No	NA	NA	NA	NA
TCAP	HFrEF	GTEx	Muscle Skeletal	rs2271308	17:37817482	17:39661229	1	0.483281	Top	0.0940936	2.8e-07	NA	NA	0.000156263	Strong	No	NA	NA	NA	No	NA	NA	NA	NA
NCKIPSD	HFrEF	GTEx	Brain Cerebellar Hemisphere	rs6779394	3:49157771	3:49120338	1	-0.0895419	Bottom	0.0174527	2.89e-07	NA	NA	0.000158719	Strong	No	NA	NA	NA	No	NA	NA	NA	NA
WDR6	HFrEF	GTEx	Brain Nucleus accumbens basal ganglia	rs6779394	3:49157771	3:49120338	1	0.14976	Bottom	0.0291898	2.89e-07	NA	NA	0.000158719	Strong	No	NA	NA	NA	No	NA	NA	NA	NA
WDR6	HFrEF	GTEx	Brain Hippocampus	rs6779394	3:49157771	3:49120338	1	0.165895	Bottom	0.0323347	2.89e-07	NA	NA	0.000158719	Strong	No	NA	NA	NA	No	NA	NA	NA	NA
INPP5F	HFrEF	GTEx	Cells Cultured fibroblasts	rs196327, rs7076489	10:121429842, 10:120639388	10:119670330, 10:118879876	2	0.20894	Bottom	0.0408451	3.13e-07	0.00115994	NA	0.000171183	Strong	No	NA	NA	NA	No	NA	NA	NA	NA
PSRC1	HFrEF	GTEx	Testis	rs602633, rs10410	1:109821511, 1:109822404	1:109278889, 1:109279782	2	-0.107818	Bottom	0.0212263	3.79e-07	0.00866666	NA	0.000206018	Strong	Yes	HF	EUR	Rasooly	Yes	HF	Shah	4.73e-05	eQTL
CCDC92	HFrEF	GTEx	Adipose Visceral Omentum	rs7307053, rs863750	12:124494540, 12:124505444	12:124009993, 12:124020897	2	-0.114817	Bottom	0.0226461	3.98e-07	0.0451122	NA	0.000215436	Strong	No	NA	NA	NA	No	NA	NA	NA	NA
CYP1A1	HFrEF	GTEx	Adipose Subcutaneous	rs12903896	15:75052495	15:74760154	1	0.122584	Bottom	0.0242092	4.12e-07	NA	NA	0.000220877	Strong	No	NA	NA	NA	No	NA	NA	NA	NA
CYP1A1	HFrEF	GTEx	Nerve Tibial	rs12903896	15:75052495	15:74760154	1	0.127588	Bottom	0.0251975	4.12e-07	NA	NA	0.000220877	Strong	No	NA	NA	NA	No	NA	NA	NA	NA
FBXL20	HFrEF	GTEx	Artery Tibial	rs11078896	17:37415544	17:39259291	1	-0.281529	Medium	0.0564612	6.16e-07	NA	NA	0.000325559	Strong	No	NA	NA	NA	No	NA	NA	NA	NA
FBXL20	HFrEF	GTEx	Cells Cultured fibroblasts	rs11078896	17:37415544	17:39259291	1	-0.236207	Medium	0.0473718	6.16e-07	NA	NA	0.000325559	Strong	No	NA	NA	NA	No	NA	NA	NA	NA
LAG3	HFrEF	deCODE	NA	rs7488113, rs2301333	12:6880474, 12:6880996	12:6771308, 12:6771830	2	0.573237	Top	0.11498	6.18e-07	0.559496	NA	0.000325559	Strong	No	NA	NA	NA	No	NA	NA	NA	NA
ARL17A	HFpEF	GTEx	Brain Amygdala	rs62062271	17:44091988	17:46014622	1	0.0622029	Bottom	0.0124838	6.27e-07	NA	NA	0.00658118	Strong	No	NA	NA	NA	No	NA	NA	NA	NA
FBXL20	HFrEF	GTEx	Adipose Subcutaneous	rs8070695	17:37478062	17:39321809	1	-0.273024	Medium	0.0549113	6.62e-07	NA	NA	0.000347423	Strong	No	NA	NA	NA	No	NA	NA	NA	NA
AMT	HFrEF	GTEx	Brain Anterior cingulate cortex BA24	rs7631586	3:49220137	3:49182704	1	-0.152559	Bottom	0.0307031	6.74e-07	NA	NA	0.000348525	Strong	No	NA	NA	NA	No	NA	NA	NA	NA
AMT	HFrEF	GTEx	Brain Nucleus accumbens basal ganglia	rs4955427	3:49260646	3:49223213	1	-0.118835	Bottom	0.0239201	6.76e-07	NA	NA	0.000348525	Strong	No	NA	NA	NA	No	NA	NA	NA	NA
AMT	HFrEF	GTEx	Brain Spinal cord cervical c-1	rs4955427	3:49260646	3:49223213	1	-0.106049	Bottom	0.0213464	6.76e-07	NA	NA	0.000348525	Strong	No	NA	NA	NA	No	NA	NA	NA	NA
MMP11	HFrEF	GTEx	Heart Left Ventricle	rs5760054	22:24161717	22:23819530	1	0.123992	Bottom	0.0249911	7e-07	NA	NA	0.000357334	Strong	No	NA	NA	NA	No	NA	NA	NA	NA
MMP11	HFrEF	GTEx	Heart Atrial Appendage	rs5760054	22:24161717	22:23819530	1	0.14521	Bottom	0.0292678	7e-07	NA	NA	0.000357334	Strong	No	NA	NA	NA	No	NA	NA	NA	NA
ARIH2	HFrEF	GTEx	Colon Transverse	rs9311433	3:48863835	3:48826402	1	-0.211894	Bottom	0.0427243	7.07e-07	NA	NA	0.000357649	Strong	No	NA	NA	NA	No	NA	NA	NA	NA
NCKIPSD	HFrEF	GTEx	Skin Sun Exposed Lower leg	rs9311433	3:48863835	3:48826402	1	-0.178599	Bottom	0.0360111	7.07e-07	NA	NA	0.000357649	Strong	No	NA	NA	NA	No	NA	NA	NA	NA
FBXL20	HFrEF	GTEx	Artery Aorta	rs113414512	17:37535298	17:39379045	1	-0.248265	Medium	0.0500719	7.12e-07	NA	NA	0.000358668	Strong	No	NA	NA	NA	No	NA	NA	NA	NA
WDR6	HFrEF	GTEx	Cells Cultured fibroblasts	rs7612459	3:48943496	3:48906063	1	0.0575482	Bottom	0.0116092	7.15e-07	NA	NA	0.000359006	Strong	No	NA	NA	NA	No	NA	NA	NA	NA
CCDC36	HFrEF	GTEx	Cells Cultured fibroblasts	rs10780033	3:48891275	3:48853842	1	-0.116831	Bottom	0.0235922	7.34e-07	NA	NA	0.000366838	Strong	No	NA	NA	NA	No	NA	NA	NA	NA
FBXL20	HFrEF	GTEx	Thyroid	rs62075056	17:37622794	17:39466541	1	-0.210978	Bottom	0.0426524	7.56e-07	NA	NA	0.000375998	Strong	No	NA	NA	NA	No	NA	NA	NA	NA
BPTF	HFrEF	GTEx	Nerve Tibial	rs12947658	17:65903006	17:67906890	1	-0.329579	Top	0.0667152	7.81e-07	NA	NA	0.000383694	Strong	Yes	HF, HFrEF, HF	EUR, EUR, EUR	Joseph, Joseph, Rasooly	No	NA	NA	NA	NA
P4HTM	HFrEF	GTEx	Esophagus Muscularis	rs9841640	3:49096848	3:49059415	1	-0.288294	Medium	0.0583588	7.81e-07	NA	NA	0.000383694	Strong	No	NA	NA	NA	No	NA	NA	NA	NA
BPTF	HFrEF	GTEx	Brain Caudate basal ganglia	rs12947658	17:65903006	17:67906890	1	-0.189181	Bottom	0.0382952	7.81e-07	NA	NA	0.000383694	Strong	Yes	HF, HFrEF, HF	EUR, EUR, EUR	Joseph, Joseph, Rasooly	No	NA	NA	NA	NA
TNFSF12	HFrEF	Fenland	NA	rs77711855, rs80067372	17:7452542, 17:7452752	17:7549225, 17:7549435	2	-0.0735596	Bottom	0.0148932	7.85e-07	0.0503771	NA	0.000383796	Strong	No	NA	NA	NA	Yes	HF, HF, HF	Zhao, Rasooly, Rasooly	FDR < 0.05, FDR < 0.05, FDR < 0.05	pQTL, pQTL, pQTL
NSF	HFpEF	GTEx	Esophagus Mucosa	rs4327090	17:43902541	17:45825175	1	-0.303234	Medium	0.061466	8.08e-07	NA	NA	0.00658118	Strong	No	NA	NA	NA	No	NA	NA	NA	NA
WDR6	HFrEF	GTEx	Adipose Visceral Omentum	rs13064883	3:48952284	3:48914851	1	0.104707	Bottom	0.0212286	8.12e-07	NA	NA	0.00039572	Strong	No	NA	NA	NA	No	NA	NA	NA	NA
WDR6	HFrEF	GTEx	Liver	rs7636057	3:48992582	3:48955149	1	0.123846	Bottom	0.0251214	8.23e-07	NA	NA	0.000399034	Strong	No	NA	NA	NA	No	NA	NA	NA	NA
FUT11	HFrEF	GTEx	Esophagus Mucosa	rs11000767	10:75516626	10:73756868	1	0.0972307	Bottom	0.0197643	8.68e-07	NA	NA	0.000401679	Strong	No	NA	NA	NA	Yes	HF	Shah	4.73e-05	eQTL
FUT11	HFrEF	GTEx	Cells Cultured fibroblasts	rs11000767	10:75516626	10:73756868	1	0.131719	Bottom	0.0267748	8.68e-07	NA	NA	0.000401679	Strong	No	NA	NA	NA	Yes	HF	Shah	4.73e-05	eQTL
MRPL35	HFrEF	GTEx	Artery Aorta	rs12473739, rs4832254	2:86425704, 2:86429064	2:86198581, 2:86201941	2	0.090072	Bottom	0.018319	8.79e-07	0.872092	NA	0.000401679	Strong	No	NA	NA	NA	No	NA	NA	NA	NA
DALRD3	HFrEF	GTEx	Nerve Tibial	rs12491743	3:49097582	3:49060149	1	-0.185198	Bottom	0.0376712	8.83e-07	NA	NA	0.000401679	Strong	No	NA	NA	NA	No	NA	NA	NA	NA
ARIH2	HFrEF	GTEx	Thyroid	rs12491743	3:49097582	3:49060149	1	-0.14625	Bottom	0.0297488	8.83e-07	NA	NA	0.000401679	Strong	No	NA	NA	NA	No	NA	NA	NA	NA
WDR6	HFrEF	GTEx	Heart Left Ventricle	rs12491743	3:49097582	3:49060149	1	0.112458	Bottom	0.0228751	8.83e-07	NA	NA	0.000401679	Strong	No	NA	NA	NA	No	NA	NA	NA	NA
WDR6	HFrEF	GTEx	Testis	rs12491743	3:49097582	3:49060149	1	0.15685	Bottom	0.0319048	8.83e-07	NA	NA	0.000401679	Strong	No	NA	NA	NA	No	NA	NA	NA	NA
ARIH2	HFrEF	GTEx	Spleen	rs7647812	3:48833347	3:48795914	1	-0.104295	Bottom	0.0212158	8.84e-07	NA	NA	0.000401679	Strong	No	NA	NA	NA	No	NA	NA	NA	NA
WDR6	HFrEF	GTEx	Small Intestine Terminal Ileum	rs7647812	3:48833347	3:48795914	1	0.120517	Bottom	0.0245156	8.84e-07	NA	NA	0.000401679	Strong	No	NA	NA	NA	No	NA	NA	NA	NA
ARIH2	HFrEF	GTEx	Breast Mammary Tissue	rs62262517	3:49134914	3:49097481	1	-0.242778	Medium	0.0493946	8.87e-07	NA	NA	0.000401679	Strong	No	NA	NA	NA	No	NA	NA	NA	NA
ARIH2	HFrEF	GTEx	Skin Sun Exposed Lower leg	rs62262517	3:49134914	3:49097481	1	-0.217726	Bottom	0.0442976	8.87e-07	NA	NA	0.000401679	Strong	No	NA	NA	NA	No	NA	NA	NA	NA
P4HTM	HFrEF	GTEx	Thyroid	rs62262517	3:49134914	3:49097481	1	-0.183933	Bottom	0.0374223	8.87e-07	NA	NA	0.000401679	Strong	No	NA	NA	NA	No	NA	NA	NA	NA
WDR6	HFrEF	GTEx	Breast Mammary Tissue	rs62262517	3:49134914	3:49097481	1	0.116075	Bottom	0.0236162	8.87e-07	NA	NA	0.000401679	Strong	No	NA	NA	NA	No	NA	NA	NA	NA
DALRD3	HFrEF	GTEx	Breast Mammary Tissue	rs7649458	3:48920127	3:48882694	1	-0.24922	Medium	0.0507139	8.91e-07	NA	NA	0.000401679	Strong	No	NA	NA	NA	No	NA	NA	NA	NA
CCDC36	HFrEF	GTEx	Lung	rs7649458	3:48920127	3:48882694	1	-0.0870674	Bottom	0.0177174	8.91e-07	NA	NA	0.000401679	Strong	No	NA	NA	NA	No	NA	NA	NA	NA
ARIH2	HFrEF	GTEx	Heart Atrial Appendage	rs7621015	3:49016056	3:48978623	1	-0.288731	Medium	0.0588022	9.1e-07	NA	NA	0.000401679	Strong	No	NA	NA	NA	No	NA	NA	NA	NA
ARIH2	HFrEF	GTEx	Stomach	rs7639332	3:48934102	3:48896669	1	-0.19708	Bottom	0.0401394	9.11e-07	NA	NA	0.000401679	Strong	No	NA	NA	NA	No	NA	NA	NA	NA
ARIH2	HFrEF	GTEx	Pancreas	rs7639332	3:48934102	3:48896669	1	-0.127028	Bottom	0.0258719	9.11e-07	NA	NA	0.000401679	Strong	No	NA	NA	NA	No	NA	NA	NA	NA
NCKIPSD	HFrEF	GTEx	Brain Hypothalamus	rs28642807	3:48926816	3:48889383	1	-0.121599	Bottom	0.0247662	9.11e-07	NA	NA	0.000401679	Strong	No	NA	NA	NA	No	NA	NA	NA	NA
WDR6	HFrEF	GTEx	Brain Cerebellum	rs7639332	3:48934102	3:48896669	1	0.105465	Bottom	0.0214801	9.11e-07	NA	NA	0.000401679	Strong	No	NA	NA	NA	No	NA	NA	NA	NA
WDR6	HFrEF	GTEx	Brain Cerebellar Hemisphere	rs7639332	3:48934102	3:48896669	1	0.105725	Bottom	0.0215331	9.11e-07	NA	NA	0.000401679	Strong	No	NA	NA	NA	No	NA	NA	NA	NA
WDR6	HFrEF	GTEx	Vagina	rs28642807	3:48926816	3:48889383	1	0.116703	Bottom	0.0237691	9.11e-07	NA	NA	0.000401679	Strong	No	NA	NA	NA	No	NA	NA	NA	NA
WDR6	HFrEF	GTEx	Brain Frontal Cortex BA9	rs28642807	3:48926816	3:48889383	1	0.136115	Bottom	0.0277226	9.11e-07	NA	NA	0.000401679	Strong	No	NA	NA	NA	No	NA	NA	NA	NA
WDR6	HFrEF	GTEx	Artery Aorta	rs7639332	3:48934102	3:48896669	1	0.137952	Bottom	0.0280968	9.11e-07	NA	NA	0.000401679	Strong	No	NA	NA	NA	No	NA	NA	NA	NA
BPTF	HFrEF	GTEx	Brain Cerebellum	rs8079078	17:65821166	17:67825050	1	-0.13813	Bottom	0.0281466	9.22e-07	NA	NA	0.000402443	Strong	Yes	HF, HFrEF, HF	EUR, EUR, EUR	Joseph, Joseph, Rasooly	No	NA	NA	NA	NA
FUT11	HFrEF	GTEx	Adipose Subcutaneous	rs7076525	10:75512797	10:73753039	1	0.114009	Bottom	0.0232362	9.27e-07	NA	NA	0.000402443	Strong	No	NA	NA	NA	Yes	HF	Shah	4.73e-05	eQTL
FUT11	HFrEF	GTEx	Artery Tibial	rs7076525	10:75512797	10:73753039	1	0.225266	Medium	0.0459112	9.27e-07	NA	NA	0.000402443	Strong	No	NA	NA	NA	Yes	HF	Shah	4.73e-05	eQTL
SEC24C	HFrEF	GTEx	Esophagus Mucosa	rs7076525	10:75512797	10:73753039	1	0.229756	Medium	0.0468265	9.27e-07	NA	NA	0.000402443	Strong	No	NA	NA	NA	No	NA	NA	NA	NA
PSMG1	HFrEF	GTEx	Stomach	rs1888487	21:40683259	21:39311333	1	-0.154667	Bottom	0.0315388	9.39e-07	NA	NA	0.000406134	Strong	No	NA	NA	NA	No	NA	NA	NA	NA
ARIH2	HFrEF	GTEx	Heart Left Ventricle	rs13076394	3:48954074	3:48916641	1	-0.338374	Top	0.0690367	9.52e-07	NA	NA	0.000410142	Strong	No	NA	NA	NA	No	NA	NA	NA	NA
NDUFAF3	HFrEF	GTEx	Muscle Skeletal	rs6786665	3:48996606	3:48959173	1	-0.351861	Top	0.0718196	9.62e-07	NA	NA	0.000410187	Strong	No	NA	NA	NA	No	NA	NA	NA	NA
P4HTM	HFrEF	eQTLGen	Whole blood	rs13064911	3:48952385	3:48914952	1	-0.141937	Bottom	0.0289735	9.64e-07	NA	NA	0.000410187	Strong	No	NA	NA	NA	No	NA	NA	NA	NA
MST1R	HFrEF	GTEx	Lung	rs3796386	3:49899795	3:49862362	1	0.259573	Medium	0.0529875	9.64e-07	NA	NA	0.000410187	Strong	No	NA	NA	NA	No	NA	NA	NA	NA
ARIH2	HFrEF	GTEx	Esophagus Mucosa	rs9846123	3:49088112	3:49050679	1	-0.230011	Medium	0.046964	9.7e-07	NA	NA	0.000410187	Strong	No	NA	NA	NA	No	NA	NA	NA	NA
WDR6	HFrEF	GTEx	Pancreas	rs9846123	3:49088112	3:49050679	1	0.10894	Bottom	0.0222434	9.7e-07	NA	NA	0.000410187	Strong	No	NA	NA	NA	No	NA	NA	NA	NA
DALRD3	HFrEF	GTEx	Cells Cultured fibroblasts	rs9876848	3:48844059	3:48806626	1	-0.173479	Bottom	0.0354255	9.73e-07	NA	NA	0.000410187	Strong	No	NA	NA	NA	No	NA	NA	NA	NA
TNFRSF6B	HFpEF	Fenland	NA	rs6011040	20:62337406	20:63706054	1	-0.441125	Top	0.0901207	9.84e-07	NA	NA	0.00658118	Strong	No	NA	NA	NA	No	NA	NA	NA	NA
LIME1	HFpEF	GTEx	Muscle Skeletal	rs6011040	20:62337406	20:63706054	1	-0.259674	Medium	0.0530508	9.84e-07	NA	NA	0.00658118	Strong	No	NA	NA	NA	No	NA	NA	NA	NA
P4HTM	HFrEF	GTEx	Lung	rs4974091	3:49025101	3:48987668	1	-0.249752	Medium	0.0510907	1.02e-06	NA	NA	0.000420887	Strong	No	NA	NA	NA	No	NA	NA	NA	NA
DALRD3	HFrEF	GTEx	Esophagus Mucosa	rs4974091	3:49025101	3:48987668	1	-0.188488	Bottom	0.0385582	1.02e-06	NA	NA	0.000420887	Strong	No	NA	NA	NA	No	NA	NA	NA	NA
ARIH2	HFrEF	GTEx	Skin Not Sun Exposed Suprapubic	rs4974091	3:49025101	3:48987668	1	-0.170993	Bottom	0.0349794	1.02e-06	NA	NA	0.000420887	Strong	No	NA	NA	NA	No	NA	NA	NA	NA
WDR6	HFrEF	GTEx	Lung	rs4974091	3:49025101	3:48987668	1	0.092078	Bottom	0.018836	1.02e-06	NA	NA	0.000420887	Strong	No	NA	NA	NA	No	NA	NA	NA	NA
WDR6	HFrEF	GTEx	Colon Transverse	rs4974091	3:49025101	3:48987668	1	0.117801	Bottom	0.0240981	1.02e-06	NA	NA	0.000420887	Strong	No	NA	NA	NA	No	NA	NA	NA	NA
P4HTM	HFrEF	GTEx	Brain Frontal Cortex BA9	rs6414613	3:49035885	3:48998452	1	-0.231391	Medium	0.0474139	1.06e-06	NA	NA	0.00043187	Strong	No	NA	NA	NA	No	NA	NA	NA	NA
ATF1	HFrEF	GTEx	Skin Sun Exposed Lower leg	rs7133160	12:51051921	12:50658138	1	0.256625	Medium	0.0525881	1.06e-06	NA	NA	0.00043187	Strong	No	NA	NA	NA	No	NA	NA	NA	NA
AMT	HFrEF	GTEx	Heart Atrial Appendage	rs7619016	3:49272589	3:49235156	1	-0.229017	Medium	0.0469519	1.07e-06	NA	NA	0.00043187	Strong	No	NA	NA	NA	No	NA	NA	NA	NA
AMT	HFrEF	GTEx	Nerve Tibial	rs7619016	3:49272589	3:49235156	1	-0.11109	Bottom	0.0227752	1.07e-06	NA	NA	0.00043187	Strong	No	NA	NA	NA	No	NA	NA	NA	NA
FUT11	HFrEF	GTEx	Esophagus Muscularis	rs12775558	10:75570868	10:73811110	1	0.154036	Bottom	0.0315712	1.07e-06	NA	NA	0.00043187	Strong	No	NA	NA	NA	Yes	HF	Shah	4.73e-05	eQTL
MLIP	HFrEF	GTEx	Artery Tibial	rs614956	6:53950865	6:54086067	1	-0.206676	Bottom	0.0423776	1.08e-06	NA	NA	0.00043187	Strong	No	NA	NA	NA	No	NA	NA	NA	NA
MLIP	HFrEF	GTEx	Adipose Subcutaneous	rs614956	6:53950865	6:54086067	1	-0.136298	Bottom	0.0279471	1.08e-06	NA	NA	0.00043187	Strong	No	NA	NA	NA	No	NA	NA	NA	NA
WDR6	HFrEF	eQTLGen	Whole blood	rs6446205	3:49035211	3:48997778	1	0.07114	Bottom	0.0145947	1.09e-06	NA	NA	0.00043187	Strong	No	NA	NA	NA	No	NA	NA	NA	NA
WDR6	HFrEF	GTEx	Nerve Tibial	rs6446205	3:49035211	3:48997778	1	0.0885966	Bottom	0.018176	1.09e-06	NA	NA	0.00043187	Strong	No	NA	NA	NA	No	NA	NA	NA	NA
WDR6	HFrEF	GTEx	Heart Atrial Appendage	rs6446205	3:49035211	3:48997778	1	0.0958634	Bottom	0.0196668	1.09e-06	NA	NA	0.00043187	Strong	No	NA	NA	NA	No	NA	NA	NA	NA
CCDC71	HFrEF	GTEx	Nerve Tibial	rs6446205	3:49035211	3:48997778	1	0.281756	Medium	0.0578036	1.09e-06	NA	NA	0.00043187	Strong	No	NA	NA	NA	No	NA	NA	NA	NA
PABPC4	HFpEF	eQTLGen	Whole blood	rs3768321	1:40035928	1:39570256	1	-0.245787	Medium	0.0505168	1.14e-06	NA	NA	0.00658118	Strong	No	NA	NA	NA	No	NA	NA	NA	NA
PABPC4	HFpEF	GTEx	Skin Not Sun Exposed Suprapubic	rs3768321	1:40035928	1:39570256	1	-0.202151	Bottom	0.0415481	1.14e-06	NA	NA	0.00658118	Strong	No	NA	NA	NA	No	NA	NA	NA	NA
PABPC4	HFpEF	GTEx	Cells Cultured fibroblasts	rs3768321	1:40035928	1:39570256	1	-0.149266	Bottom	0.0306788	1.14e-06	NA	NA	0.00658118	Strong	No	NA	NA	NA	No	NA	NA	NA	NA
PABPC4	HFpEF	GTEx	Esophagus Mucosa	rs3768321	1:40035928	1:39570256	1	-0.139135	Bottom	0.0285966	1.14e-06	NA	NA	0.00658118	Strong	No	NA	NA	NA	No	NA	NA	NA	NA
STRN	HFrEF	GTEx	Heart Atrial Appendage	rs3770776	2:37150793	2:36923650	1	-0.201623	Bottom	0.0414905	1.18e-06	NA	NA	0.000464049	Strong	Yes	HF	Multi_ancestry	Levin	No	NA	NA	NA	NA
P4HTM	HFrEF	GTEx	Cells Cultured fibroblasts	rs6768433	3:49013383	3:48975950	1	-0.214906	Bottom	0.0442477	1.19e-06	NA	NA	0.000468588	Strong	No	NA	NA	NA	No	NA	NA	NA	NA
CCDC36	HFrEF	GTEx	Muscle Skeletal	rs7626445	3:49114544	3:49077111	1	-0.125998	Bottom	0.0259512	1.2e-06	NA	NA	0.00047101	Strong	No	NA	NA	NA	No	NA	NA	NA	NA
RNF123	HFrEF	GTEx	Skin Sun Exposed Lower leg	rs2883059	3:49902160	3:49864727	1	0.31881	Top	0.0657525	1.24e-06	NA	NA	0.000481234	Strong	No	NA	NA	NA	No	NA	NA	NA	NA
NCKIPSD	HFrEF	GTEx	Brain Frontal Cortex BA9	rs4974080	3:49030828	3:48993395	1	-0.107682	Bottom	0.0222104	1.25e-06	NA	NA	0.000481234	Strong	No	NA	NA	NA	No	NA	NA	NA	NA
WDR6	HFrEF	GTEx	Muscle Skeletal	rs4974080	3:49030828	3:48993395	1	0.111664	Bottom	0.0230317	1.25e-06	NA	NA	0.000481234	Strong	No	NA	NA	NA	No	NA	NA	NA	NA
LIME1	HFpEF	GTEx	Prostate	rs6062497	20:62336258	20:63704906	1	-0.155217	Bottom	0.0320694	1.3e-06	NA	NA	0.00658118	Strong	No	NA	NA	NA	No	NA	NA	NA	NA
FBXL20	HFrEF	GTEx	Small Intestine Terminal Ileum	rs10445307	17:37623466	17:39467213	1	-0.0895793	Bottom	0.018508	1.3e-06	NA	NA	0.000498327	Strong	No	NA	NA	NA	No	NA	NA	NA	NA
WDR6	HFrEF	GTEx	Artery Coronary	rs7627404	3:48819668	3:48782235	1	0.123041	Bottom	0.0254191	1.3e-06	NA	NA	0.000498327	Strong	No	NA	NA	NA	No	NA	NA	NA	NA
PSMG1	HFrEF	GTEx	Lung	rs11910906	21:40685662	21:39313736	1	-0.236517	Medium	0.0489534	1.36e-06	NA	NA	0.000516806	Strong	No	NA	NA	NA	No	NA	NA	NA	NA
ARIH2	HFrEF	GTEx	Adipose Subcutaneous	rs11705737	3:48951259	3:48913826	1	-0.228773	Medium	0.0473634	1.36e-06	NA	NA	0.000516806	Strong	No	NA	NA	NA	No	NA	NA	NA	NA
DALRD3	HFrEF	GTEx	Adipose Subcutaneous	rs11705737	3:48951259	3:48913826	1	-0.167911	Bottom	0.0347631	1.36e-06	NA	NA	0.000516806	Strong	No	NA	NA	NA	No	NA	NA	NA	NA
MED1	HFrEF	eQTLGen	Whole blood	rs12450559	17:37694709	17:39538456	1	0.294616	Medium	0.060983	1.36e-06	NA	NA	0.000516806	Strong	No	NA	NA	NA	No	NA	NA	NA	NA
WDR6	HFrEF	GTEx	Stomach	rs7628719	3:48995487	3:48958054	1	0.0939908	Bottom	0.0194619	1.37e-06	NA	NA	0.000516879	Strong	No	NA	NA	NA	No	NA	NA	NA	NA
LRRC37A2	HFpEF	GTEx	Brain Amygdala	rs58879558	17:44095467	17:46018101	1	0.0459766	Medium	0.00952655	1.39e-06	NA	NA	0.00658118	Strong	No	NA	NA	NA	No	NA	NA	NA	NA
ARL17A	HFpEF	GTEx	Brain Nucleus accumbens basal ganglia	rs58879558	17:44095467	17:46018101	1	0.0484207	Bottom	0.010033	1.39e-06	NA	NA	0.00658118	Strong	No	NA	NA	NA	No	NA	NA	NA	NA
LRRC37A2	HFpEF	GTEx	Cells Cultured fibroblasts	rs58879558	17:44095467	17:46018101	1	0.0535749	Bottom	0.011101	1.39e-06	NA	NA	0.00658118	Strong	No	NA	NA	NA	No	NA	NA	NA	NA
ARL17A	HFpEF	GTEx	Brain Hippocampus	rs58879558	17:44095467	17:46018101	1	0.0733931	Bottom	0.0152074	1.39e-06	NA	NA	0.00658118	Strong	No	NA	NA	NA	No	NA	NA	NA	NA
LRRC37A2	HFpEF	GTEx	Brain Caudate basal ganglia	rs62061733	17:44018399	17:45941033	1	0.0424995	Medium	0.00880755	1.4e-06	NA	NA	0.00658118	Strong	No	NA	NA	NA	No	NA	NA	NA	NA
LRRC37A2	HFpEF	GTEx	Brain Hippocampus	rs62061733	17:44018399	17:45941033	1	0.0429306	Medium	0.00889689	1.4e-06	NA	NA	0.00658118	Strong	No	NA	NA	NA	No	NA	NA	NA	NA
LRRC37A2	HFpEF	GTEx	Artery Coronary	rs62061733	17:44018399	17:45941033	1	0.049485	Bottom	0.0102552	1.4e-06	NA	NA	0.00658118	Strong	No	NA	NA	NA	No	NA	NA	NA	NA
ARL17A	HFpEF	GTEx	Uterus	rs62061733	17:44018399	17:45941033	1	0.0688435	Bottom	0.0142671	1.4e-06	NA	NA	0.00658118	Strong	No	NA	NA	NA	No	NA	NA	NA	NA
ARL17A	HFpEF	GTEx	Artery Coronary	rs62061733	17:44018399	17:45941033	1	0.0790523	Bottom	0.0163827	1.4e-06	NA	NA	0.00658118	Strong	No	NA	NA	NA	No	NA	NA	NA	NA
FUT11	HFrEF	GTEx	Brain Cerebellum	rs7098444	10:75580042	10:73820284	1	0.102426	Bottom	0.021257	1.45e-06	NA	NA	0.000544452	Strong	No	NA	NA	NA	Yes	HF	Shah	4.73e-05	eQTL
CA9	HFrEF	GTEx	Testis	rs1048638	9:35681122	9:35681125	1	0.301056	Medium	0.0625216	1.47e-06	NA	NA	0.00055156	Strong	No	NA	NA	NA	No	NA	NA	NA	NA
MIA3	HFrEF	GTEx	Cells Cultured fibroblasts	rs17163358, rs71642785	1:222820639, 1:222664790	1:222647297, 1:222491448	2	-0.164938	Bottom	0.0342909	1.51e-06	0.693843	NA	0.000564507	Strong	Yes	HF	EUR	Rasooly	No	NA	NA	NA	NA
FBXO32	HFrEF	eQTLGen	Whole blood	rs2280919	8:124551779	8:123539539	1	-0.279271	Medium	0.05818	1.59e-06	NA	NA	0.00059105	Strong	No	NA	NA	NA	No	NA	NA	NA	NA
IRAK1BP1	HFrEF	GTEx	Brain Hypothalamus	rs1538233	6:79743735	6:79034018	1	0.0889963	Bottom	0.0185517	1.61e-06	NA	NA	0.000595906	Strong	Yes	HF	Multi_ancestry	Levin	No	NA	NA	NA	NA
IRAK1BP1	HFrEF	GTEx	Adipose Visceral Omentum	rs1538233	6:79743735	6:79034018	1	0.11507	Bottom	0.0239868	1.61e-06	NA	NA	0.000595906	Strong	Yes	HF	Multi_ancestry	Levin	No	NA	NA	NA	NA
B3GNT8	HFrEF	Fenland	NA	rs111867059, rs284662	19:41900809, 19:41932275	19:41394904, 19:41426370	2	-0.0584955	Bottom	0.0122231	1.7e-06	0.139813	NA	0.000623266	Strong	No	NA	NA	NA	Yes	HF	Rasooly	FDR < 0.05	pQTL
ARIH2	HFrEF	eQTLGen	Whole blood	rs7647093	3:48977398	3:48939965	1	-0.27574	Medium	0.0576413	1.72e-06	NA	NA	0.000623385	Strong	No	NA	NA	NA	No	NA	NA	NA	NA
P4HTM	HFrEF	GTEx	Brain Spinal cord cervical c-1	rs7647093	3:48977398	3:48939965	1	-0.109176	Bottom	0.0228224	1.72e-06	NA	NA	0.000623385	Strong	No	NA	NA	NA	No	NA	NA	NA	NA
WDR6	HFrEF	GTEx	Esophagus Muscularis	rs7647093	3:48977398	3:48939965	1	0.17473	Bottom	0.036526	1.72e-06	NA	NA	0.000623385	Strong	No	NA	NA	NA	No	NA	NA	NA	NA
P4HTM	HFrEF	GTEx	Artery Tibial	rs7616815	3:48779715	3:48742282	1	-0.284741	Medium	0.0595623	1.75e-06	NA	NA	0.000629339	Strong	No	NA	NA	NA	No	NA	NA	NA	NA
P4HTM	HFrEF	GTEx	Adipose Subcutaneous	rs7616815	3:48779715	3:48742282	1	-0.278978	Medium	0.0583568	1.75e-06	NA	NA	0.000629339	Strong	No	NA	NA	NA	No	NA	NA	NA	NA
LRRC37A2	HFpEF	GTEx	Artery Tibial	rs62061848	17:44192946	17:46115580	1	0.0448253	Medium	0.009384	1.78e-06	NA	NA	0.00658118	Strong	No	NA	NA	NA	No	NA	NA	NA	NA
FUT11	HFrEF	GTEx	Heart Atrial Appendage	rs10762558	10:75473052	10:73713294	1	0.133216	Bottom	0.0278963	1.79e-06	NA	NA	0.000641662	Strong	No	NA	NA	NA	Yes	HF	Shah	4.73e-05	eQTL
GMPPB	HFrEF	GTEx	Testis	rs1491983	3:49639803	3:49602370	1	0.149326	Bottom	0.0312695	1.79e-06	NA	NA	0.000641662	Strong	No	NA	NA	NA	No	NA	NA	NA	NA
FUT11	HFrEF	GTEx	Brain Cortex	rs10128354	10:75470045	10:73710287	1	0.104576	Bottom	0.0219155	1.83e-06	NA	NA	0.000649254	Strong	No	NA	NA	NA	Yes	HF	Shah	4.73e-05	eQTL
FUT11	HFrEF	GTEx	Breast Mammary Tissue	rs10128354	10:75470045	10:73710287	1	0.154178	Bottom	0.0323102	1.83e-06	NA	NA	0.000649254	Strong	No	NA	NA	NA	Yes	HF	Shah	4.73e-05	eQTL
FUT11	HFrEF	GTEx	Adipose Visceral Omentum	rs3849967	10:75483366	10:73723608	1	0.186824	Bottom	0.0392029	1.88e-06	NA	NA	0.000664044	Strong	No	NA	NA	NA	Yes	HF	Shah	4.73e-05	eQTL
P4HTM	HFrEF	GTEx	Colon Transverse	rs56324858	3:49544229	3:49506796	1	-0.283539	Medium	0.0595096	1.89e-06	NA	NA	0.000664044	Strong	No	NA	NA	NA	No	NA	NA	NA	NA
C6orf15	HFrEF	GTEx	Skin Not Sun Exposed Suprapubic	rs887468	6:31141523	6:31173746	1	-0.167071	Bottom	0.0350611	1.89e-06	NA	NA	0.000664044	Strong	No	NA	NA	NA	No	NA	NA	NA	NA
TAPT1	HFrEF	GTEx	Artery Aorta	rs11730129	4:16032948	4:16031325	1	-0.164134	Bottom	0.034456	1.9e-06	NA	NA	0.000664044	Strong	No	NA	NA	NA	No	NA	NA	NA	NA
PROM1	HFrEF	GTEx	Artery Coronary	rs11730129	4:16032948	4:16031325	1	-0.064722	Bottom	0.0135868	1.9e-06	NA	NA	0.000664044	Strong	No	NA	NA	NA	No	NA	NA	NA	NA
PROM1	HFrEF	GTEx	Artery Aorta	rs11730129	4:16032948	4:16031325	1	-0.0520453	Bottom	0.0109257	1.9e-06	NA	NA	0.000664044	Strong	No	NA	NA	NA	No	NA	NA	NA	NA
P4HTM	HFrEF	GTEx	Artery Aorta	rs4292260	3:49148890	3:49111457	1	-0.206327	Bottom	0.0433536	1.94e-06	NA	NA	0.000674673	Strong	No	NA	NA	NA	No	NA	NA	NA	NA
QRICH1	HFrEF	GTEx	Lung	rs4292260	3:49148890	3:49111457	1	0.227525	Medium	0.0478078	1.94e-06	NA	NA	0.000674673	Strong	No	NA	NA	NA	No	NA	NA	NA	NA
ATP6V1F	HFrEF	GTEx	Skin Not Sun Exposed Suprapubic	rs62478852	7:128507492	7:128867438	1	0.399528	Top	0.0840053	1.97e-06	NA	NA	0.000683356	Strong	No	NA	NA	NA	No	NA	NA	NA	NA
FTO	HFpEF	GTEx	Muscle Skeletal	rs3751813	16:53818708	16:53784796	1	0.229593	Medium	0.0482947	1.99e-06	NA	NA	0.00658118	Strong	Yes	HF, HFrEF, HFpEF, HF, HF, HF, HF, HF, HF	EUR, EUR, EUR, Multi_ancestry, Multi_ancestry, Multi_ancestry, EUR, EUR, afr,amr,eas,fin,nfe,sas	Joseph, Joseph, Joseph, Wu, Levin, Levin, Shah, Rasooly, Zhou	No	NA	NA	NA	NA
PSMG1	HFrEF	GTEx	Adipose Visceral Omentum	rs9975562	21:40678968	21:39307042	1	-0.307078	Top	0.0646164	2.01e-06	NA	NA	0.000684743	Strong	No	NA	NA	NA	No	NA	NA	NA	NA
FUT11	HFrEF	GTEx	Nerve Tibial	rs3870406	10:75474261	10:73714503	1	0.0847986	Bottom	0.0178449	2.01e-06	NA	NA	0.000684743	Strong	No	NA	NA	NA	Yes	HF	Shah	4.73e-05	eQTL
FUT11	HFrEF	GTEx	Spleen	rs3870406	10:75474261	10:73714503	1	0.124311	Bottom	0.0261598	2.01e-06	NA	NA	0.000684743	Strong	No	NA	NA	NA	Yes	HF	Shah	4.73e-05	eQTL
FUT11	HFrEF	GTEx	Esophagus Gastroesophageal Junction	rs3870406	10:75474261	10:73714503	1	0.125372	Bottom	0.0263831	2.01e-06	NA	NA	0.000684743	Strong	No	NA	NA	NA	Yes	HF	Shah	4.73e-05	eQTL
FUT11	HFrEF	GTEx	Thyroid	rs3870406	10:75474261	10:73714503	1	0.1601	Bottom	0.0336912	2.01e-06	NA	NA	0.000684743	Strong	No	NA	NA	NA	Yes	HF	Shah	4.73e-05	eQTL
FUT11	HFrEF	GTEx	Muscle Skeletal	rs3870406	10:75474261	10:73714503	1	0.166036	Bottom	0.0349403	2.01e-06	NA	NA	0.000684743	Strong	No	NA	NA	NA	Yes	HF	Shah	4.73e-05	eQTL
SENP7	HFrEF	eQTLGen	Whole blood	rs7631506	3:101242614	3:101523770	1	-0.0863475	Bottom	0.0181753	2.03e-06	NA	NA	0.000686742	Strong	No	NA	NA	NA	No	NA	NA	NA	NA
PHIP	HFrEF	GTEx	Thyroid	rs9343863	6:79752792	6:79043075	1	0.292546	Medium	0.0616173	2.06e-06	NA	NA	0.000695014	Strong	Yes	HF	EUR	Rasooly	No	NA	NA	NA	NA
CRHR1	HFpEF	GTEx	Nerve Tibial	rs12373168	17:43924337	17:45846971	1	0.10054	Bottom	0.0212101	2.13e-06	NA	NA	0.00658118	Suggestive	No	NA	NA	NA	No	NA	NA	NA	NA
FLOT1	HFrEF	GTEx	Thyroid	rs3094024, rs1264372	6:30495860, 6:30769726	6:30528083, 6:30801949	2	-0.0907338	Bottom	0.0191497	2.16e-06	0.925156	NA	0.000718082	Suggestive	No	NA	NA	NA	No	NA	NA	NA	NA
SPPL2C	HFpEF	GTEx	Brain Cerebellar Hemisphere	rs753236	17:43946318	17:45868952	1	0.0744502	Bottom	0.0157354	2.23e-06	NA	NA	0.00658118	Suggestive	No	NA	NA	NA	No	NA	NA	NA	NA
ARL17A	HFpEF	GTEx	Muscle Skeletal	rs753236	17:43946318	17:45868952	1	0.081303	Bottom	0.0171837	2.23e-06	NA	NA	0.00658118	Suggestive	No	NA	NA	NA	No	NA	NA	NA	NA
CCDC36	HFrEF	GTEx	Spleen	rs3774628	3:48801840	3:48764407	1	-0.0648197	Bottom	0.013719	2.3e-06	NA	NA	0.000760696	Suggestive	No	NA	NA	NA	No	NA	NA	NA	NA
WDR6	HFrEF	GTEx	Brain Cortex	rs3774628	3:48801840	3:48764407	1	0.146142	Bottom	0.0309308	2.3e-06	NA	NA	0.000760696	Suggestive	No	NA	NA	NA	No	NA	NA	NA	NA
ARL17A	HFpEF	GTEx	Pituitary	rs439945, rs17692129	17:43726659, 17:44793283	17:45649293, 17:46715917	2	0.0355198	Medium	0.00751981	2.32e-06	0.123174	NA	0.00658118	Suggestive	No	NA	NA	NA	No	NA	NA	NA	NA
TAPT1	HFrEF	GTEx	Artery Tibial	rs13133886	4:16035795	4:16034172	1	-0.294084	Medium	0.0622849	2.34e-06	NA	NA	0.00076845	Suggestive	No	NA	NA	NA	No	NA	NA	NA	NA
PROM1	HFrEF	GTEx	Artery Tibial	rs13133886	4:16035795	4:16034172	1	-0.0702752	Bottom	0.0148838	2.34e-06	NA	NA	0.00076845	Suggestive	No	NA	NA	NA	No	NA	NA	NA	NA
LRRC37A2	HFpEF	GTEx	Esophagus Mucosa	rs76402917	17:44126477	17:46049111	1	0.0519697	Bottom	0.0110173	2.39e-06	NA	NA	0.00658118	Suggestive	No	NA	NA	NA	No	NA	NA	NA	NA
LRRC37A2	HFpEF	GTEx	Brain Nucleus accumbens basal ganglia	rs2732596	17:44269546	17:46192180	1	0.0418045	Medium	0.00886582	2.41e-06	NA	NA	0.00658118	Suggestive	No	NA	NA	NA	No	NA	NA	NA	NA
LRRC37A2	HFpEF	GTEx	Muscle Skeletal	rs2732596	17:44269546	17:46192180	1	0.0506081	Bottom	0.0107329	2.41e-06	NA	NA	0.00658118	Suggestive	No	NA	NA	NA	No	NA	NA	NA	NA
LRRC37A	HFpEF	GTEx	Nerve Tibial	rs2732596	17:44269546	17:46192180	1	0.0519383	Bottom	0.011015	2.41e-06	NA	NA	0.00658118	Suggestive	No	NA	NA	NA	No	NA	NA	NA	NA
IRAK1BP1	HFrEF	GTEx	Pituitary	rs9361484	6:79758218	6:79048501	1	0.117307	Bottom	0.0249404	2.56e-06	NA	NA	0.000837513	Suggestive	Yes	HF	Multi_ancestry	Levin	No	NA	NA	NA	NA
CRHR1	HFpEF	GTEx	Breast Mammary Tissue	rs3785884	17:44057595	17:45980229	1	0.109494	Bottom	0.0232844	2.57e-06	NA	NA	0.00658118	Suggestive	No	NA	NA	NA	No	NA	NA	NA	NA
LIPA	HFrEF	GTEx	Adipose Visceral Omentum	rs12415827, rs1412445	10:90984032, 10:91002804	10:89224275, 10:89243047	2	0.0823577	Bottom	0.0175208	2.59e-06	0.103355	NA	0.000847186	Suggestive	No	NA	NA	NA	No	NA	NA	NA	NA
FBXL20	HFrEF	GTEx	Colon Transverse	rs12947281	17:37652210	17:39495957	1	-0.124019	Bottom	0.0263921	2.61e-06	NA	NA	0.000850925	Suggestive	No	NA	NA	NA	No	NA	NA	NA	NA
AMT	HFrEF	GTEx	Pancreas	rs6803264	3:49254427	3:49216994	1	-0.175452	Bottom	0.0373543	2.64e-06	NA	NA	0.000857352	Suggestive	No	NA	NA	NA	No	NA	NA	NA	NA
LRRC37A2	HFpEF	GTEx	Heart Atrial Appendage	rs112333322	17:44126673	17:46049307	1	0.0496889	Bottom	0.010584	2.67e-06	NA	NA	0.00658118	Suggestive	No	NA	NA	NA	No	NA	NA	NA	NA
IRAK1BP1	HFrEF	GTEx	Artery Aorta	rs4706080	6:79760997	6:79051280	1	0.105334	Bottom	0.0224472	2.7e-06	NA	NA	0.000871213	Suggestive	Yes	HF	Multi_ancestry	Levin	No	NA	NA	NA	NA
KLHDC8B	HFrEF	GTEx	Uterus	rs4955426	3:49143438	3:49106005	1	0.0847791	Bottom	0.0180711	2.71e-06	NA	NA	0.000871213	Suggestive	No	NA	NA	NA	No	NA	NA	NA	NA
QRICH1	HFrEF	GTEx	Adipose Visceral Omentum	rs4955426	3:49143438	3:49106005	1	0.227982	Medium	0.0485954	2.71e-06	NA	NA	0.000871213	Suggestive	No	NA	NA	NA	No	NA	NA	NA	NA
ARL17A	HFpEF	GTEx	Brain Frontal Cortex BA9	rs2316955	17:44161985	17:46084619	1	0.0447972	Medium	0.00955034	2.72e-06	NA	NA	0.00658118	Suggestive	No	NA	NA	NA	No	NA	NA	NA	NA
LRRC37A2	HFpEF	GTEx	Thyroid	rs113120855	17:44203520	17:46126154	1	0.0453937	Medium	0.00968067	2.74e-06	NA	NA	0.00658118	Suggestive	No	NA	NA	NA	No	NA	NA	NA	NA
LRRC37A2	HFpEF	eQTLGen	Whole blood	rs118186458	17:44197806	17:46120440	1	0.0501917	Bottom	0.0107039	2.74e-06	NA	NA	0.00658118	Suggestive	No	NA	NA	NA	No	NA	NA	NA	NA
PROM1	HFrEF	GTEx	Heart Left Ventricle	rs6816182	4:16035996	4:16034373	1	-0.119799	Bottom	0.0255489	2.75e-06	NA	NA	0.000877644	Suggestive	No	NA	NA	NA	No	NA	NA	NA	NA
IRAK1BP1	HFrEF	GTEx	Thyroid	rs2152951	6:79762172	6:79052455	1	0.112764	Bottom	0.0240497	2.75e-06	NA	NA	0.000877644	Suggestive	Yes	HF	Multi_ancestry	Levin	No	NA	NA	NA	NA
SENP3	HFrEF	eQTLGen	Whole blood	rs62059800	17:7448573	17:7545256	1	0.488754	Top	0.104353	2.82e-06	NA	NA	0.000897395	Suggestive	No	NA	NA	NA	No	NA	NA	NA	NA
FLOT1	HFrEF	GTEx	Esophagus Muscularis	rs3095089	6:30933794	6:30966017	1	-0.249926	Medium	0.0533733	2.83e-06	NA	NA	0.00089958	Suggestive	No	NA	NA	NA	No	NA	NA	NA	NA
LRRC37A2	HFpEF	GTEx	Artery Aorta	rs62061711	17:44007764	17:45930398	1	0.0464967	Medium	0.00992879	2.83e-06	NA	NA	0.00658118	Suggestive	No	NA	NA	NA	No	NA	NA	NA	NA
LRRC37A2	HFpEF	GTEx	Brain Cerebellum	rs9897399	17:43804317	17:45726951	1	0.0425921	Medium	0.00910308	2.88e-06	NA	NA	0.00658118	Suggestive	No	NA	NA	NA	No	NA	NA	NA	NA
LRRC37A2	HFpEF	GTEx	Colon Transverse	rs9897399	17:43804317	17:45726951	1	0.0461443	Medium	0.00986229	2.88e-06	NA	NA	0.00658118	Suggestive	No	NA	NA	NA	No	NA	NA	NA	NA
ARL17A	HFpEF	GTEx	Brain Caudate basal ganglia	rs112480703	17:44189799	17:46112433	1	0.0560734	Bottom	0.0119932	2.93e-06	NA	NA	0.00658118	Suggestive	No	NA	NA	NA	No	NA	NA	NA	NA
NCKIPSD	HFrEF	GTEx	Lung	rs7630742	3:48780081	3:48742648	1	-0.149874	Bottom	0.0320722	2.97e-06	NA	NA	0.000937194	Suggestive	No	NA	NA	NA	No	NA	NA	NA	NA
CCDC71	HFrEF	GTEx	Brain Cerebellar Hemisphere	rs7630742	3:48780081	3:48742648	1	0.0797508	Bottom	0.0170662	2.97e-06	NA	NA	0.000937194	Suggestive	No	NA	NA	NA	No	NA	NA	NA	NA
PSMG1	HFrEF	GTEx	Esophagus Gastroesophageal Junction	rs9977762	21:40627206	21:39255280	1	-0.153688	Bottom	0.0328957	2.98e-06	NA	NA	0.000937194	Suggestive	No	NA	NA	NA	No	NA	NA	NA	NA
PSMG1	HFrEF	GTEx	Esophagus Muscularis	rs9977762	21:40627206	21:39255280	1	-0.14646	Bottom	0.0313486	2.98e-06	NA	NA	0.000937194	Suggestive	No	NA	NA	NA	No	NA	NA	NA	NA
LRRC37A2	HFpEF	GTEx	Brain Hypothalamus	rs56303031	17:43853922	17:45776556	1	0.037714	Medium	0.00808174	3.06e-06	NA	NA	0.00658118	Suggestive	No	NA	NA	NA	No	NA	NA	NA	NA
LRRC37A2	HFpEF	GTEx	Brain Frontal Cortex BA9	rs56303031	17:43853922	17:45776556	1	0.0405075	Medium	0.00868037	3.06e-06	NA	NA	0.00658118	Suggestive	No	NA	NA	NA	No	NA	NA	NA	NA
LRRC37A	HFpEF	GTEx	Brain Cerebellum	rs56303031	17:43853922	17:45776556	1	0.0464096	Medium	0.00994512	3.06e-06	NA	NA	0.00658118	Suggestive	No	NA	NA	NA	No	NA	NA	NA	NA
ARL17A	HFpEF	GTEx	Heart Left Ventricle	rs17692129, rs9915547	17:44793283, 17:44212782	17:46715917, 17:46135416	2	0.0500379	Bottom	0.0107215	3.06e-06	0.0555084	NA	0.00658118	Suggestive	No	NA	NA	NA	No	NA	NA	NA	NA
GMPPB	HFrEF	GTEx	Brain Frontal Cortex BA9	rs6797299	3:49609794	3:49572361	1	0.0826986	Bottom	0.0177225	3.07e-06	NA	NA	0.000960796	Suggestive	No	NA	NA	NA	No	NA	NA	NA	NA
NFRKB	HFpEF	GTEx	Artery Tibial	rs1940114, rs3108962, rs7948511	11:129663037, 11:129765453, 11:129756694	11:129793142, 11:129895558, 11:129886799	3	0.0850089	Bottom	0.0182229	3.09e-06	0.204277	0.048; 0.33	0.00658118	Suggestive	No	NA	NA	NA	No	NA	NA	NA	NA
MRPS21	HFrEF	GTEx	Nerve Tibial	rs9126, rs6693697	1:150259400, 1:150264106	1:150286988, 1:150291686	2	-0.115698	Bottom	0.0248079	3.1e-06	0.913173	NA	0.000964774	Suggestive	No	NA	NA	NA	No	NA	NA	NA	NA
MRPS21	HFrEF	GTEx	Lung	rs6693697, rs9126	1:150264106, 1:150259400	1:150291686, 1:150286988	2	-0.103259	Bottom	0.0221404	3.1e-06	0.915527	NA	0.000964774	Suggestive	No	NA	NA	NA	No	NA	NA	NA	NA
LRRC37A2	HFpEF	GTEx	Prostate	rs62055545	17:43964561	17:45887195	1	0.0474695	Bottom	0.0101773	3.1e-06	NA	NA	0.00658118	Suggestive	No	NA	NA	NA	No	NA	NA	NA	NA
MRPS21	HFrEF	GTEx	Pituitary	rs9126, rs6693697	1:150259400, 1:150264106	1:150286988, 1:150291686	2	-0.0568953	Bottom	0.0122008	3.11e-06	0.897187	NA	0.000964774	Suggestive	No	NA	NA	NA	No	NA	NA	NA	NA
PDZRN3	HFrEF	GTEx	Esophagus Mucosa	rs13088428, rs1511525	3:73548490, 3:73717382	3:73499339, 3:73668231	2	0.115735	Bottom	0.0248437	3.18e-06	0.7963	NA	0.000984534	Suggestive	No	NA	NA	NA	No	NA	NA	NA	NA
LRRC37A2	HFpEF	GTEx	Cells EBV-transformed lymphocytes	rs62055937	17:43848968	17:45771602	1	0.0582569	Bottom	0.0125073	3.2e-06	NA	NA	0.00658118	Suggestive	No	NA	NA	NA	No	NA	NA	NA	NA
LRRC37A2	HFpEF	GTEx	Breast Mammary Tissue	rs8070723	17:44081064	17:46003698	1	0.0437341	Medium	0.00940038	3.28e-06	NA	NA	0.00658118	Suggestive	No	NA	NA	NA	No	NA	NA	NA	NA
LRRC37A2	HFpEF	GTEx	Esophagus Gastroesophageal Junction	rs8070723	17:44081064	17:46003698	1	0.0480629	Bottom	0.0103308	3.28e-06	NA	NA	0.00658118	Suggestive	No	NA	NA	NA	No	NA	NA	NA	NA
CRHR1	HFpEF	GTEx	Adipose Subcutaneous	rs8070723	17:44081064	17:46003698	1	0.0987923	Bottom	0.0212348	3.28e-06	NA	NA	0.00658118	Suggestive	No	NA	NA	NA	No	NA	NA	NA	NA
NFRKB	HFpEF	GTEx	Colon Sigmoid	rs7117897, rs1940114	11:129723865, 11:129663037	11:129853970, 11:129793142	2	0.0967714	Bottom	0.0208601	3.5e-06	0.141582	NA	0.00658118	Suggestive	No	NA	NA	NA	No	NA	NA	NA	NA
ARL17A	HFpEF	GTEx	Brain Putamen basal ganglia	rs112275277	17:43981958	17:45904592	1	0.059713	Bottom	0.0128727	3.51e-06	NA	NA	0.00658118	Suggestive	No	NA	NA	NA	No	NA	NA	NA	NA
PSMG1	HFrEF	GTEx	Heart Atrial Appendage	rs9982111	21:40665296	21:39293370	1	-0.184364	Bottom	0.0397642	3.54e-06	NA	NA	0.00109284	Suggestive	No	NA	NA	NA	No	NA	NA	NA	NA
GMPPB	HFrEF	GTEx	Heart Left Ventricle	rs1799844	3:49847642	3:49810209	1	0.0957483	Bottom	0.0206577	3.57e-06	NA	NA	0.00109466	Suggestive	No	NA	NA	NA	No	NA	NA	NA	NA
GMPPB	HFrEF	GTEx	Pituitary	rs1799844	3:49847642	3:49810209	1	0.133409	Bottom	0.0287831	3.57e-06	NA	NA	0.00109466	Suggestive	No	NA	NA	NA	No	NA	NA	NA	NA
CRHR1	HFpEF	GTEx	Muscle Skeletal	rs418659	17:43693462	17:45616096	1	0.163159	Bottom	0.0352439	3.67e-06	NA	NA	0.00658118	Suggestive	No	NA	NA	NA	No	NA	NA	NA	NA
LRRC37A	HFpEF	GTEx	Skin Not Sun Exposed Suprapubic	rs9915547	17:44212782	17:46135416	1	0.0642607	Bottom	0.0138846	3.69e-06	NA	NA	0.00658118	Suggestive	No	NA	NA	NA	No	NA	NA	NA	NA
FMNL1	HFpEF	GTEx	Brain Cerebellar Hemisphere	rs757055	17:43946875	17:45869509	1	-0.0720614	Bottom	0.0155773	3.73e-06	NA	NA	0.00658118	Suggestive	No	NA	NA	NA	No	NA	NA	NA	NA
PSMG1	HFrEF	GTEx	Brain Cortex	rs62223039	21:40664188	21:39292262	1	-0.176749	Bottom	0.0382212	3.76e-06	NA	NA	0.00114927	Suggestive	No	NA	NA	NA	No	NA	NA	NA	NA
LRRC37A2	HFpEF	GTEx	Brain Substantia nigra	rs10445368	17:43933171	17:45855805	1	0.0389492	Medium	0.00842891	3.82e-06	NA	NA	0.00658118	Suggestive	No	NA	NA	NA	No	NA	NA	NA	NA
LRRC37A2	HFpEF	GTEx	Minor Salivary Gland	rs10451283	17:43814020	17:45736654	1	0.0440729	Medium	0.00954902	3.92e-06	NA	NA	0.00658118	Suggestive	No	NA	NA	NA	No	NA	NA	NA	NA
LRRC37A2	HFpEF	GTEx	Adrenal Gland	rs10451283	17:43814020	17:45736654	1	0.0453079	Medium	0.00981661	3.92e-06	NA	NA	0.00658118	Suggestive	No	NA	NA	NA	No	NA	NA	NA	NA
LRRC37A2	HFpEF	GTEx	Stomach	rs753235	17:43946223	17:45868857	1	0.048629	Bottom	0.0105362	3.92e-06	NA	NA	0.00658118	Suggestive	No	NA	NA	NA	No	NA	NA	NA	NA
SMARCB1	HFrEF	GTEx	Artery Coronary	rs2267045	22:24175583	22:23833396	1	0.13195	Bottom	0.0285887	3.92e-06	NA	NA	0.00119642	Suggestive	No	NA	NA	NA	No	NA	NA	NA	NA
ARL17A	HFpEF	GTEx	Brain Cortex	rs112155389	17:43758078	17:45680712	1	0.0437591	Medium	0.00949854	4.09e-06	NA	NA	0.00658118	Suggestive	No	NA	NA	NA	No	NA	NA	NA	NA
LIPA	HFrEF	GTEx	Adrenal Gland	rs1332329	10:91003419	10:89243662	1	0.130851	Bottom	0.0284163	4.13e-06	NA	NA	0.00125285	Suggestive	No	NA	NA	NA	No	NA	NA	NA	NA
LIPA	HFrEF	GTEx	Stomach	rs1332329	10:91003419	10:89243662	1	0.185183	Bottom	0.0402152	4.13e-06	NA	NA	0.00125285	Suggestive	No	NA	NA	NA	No	NA	NA	NA	NA
TNFAIP6	HFpEF	deCODE	NA	rs2278089, rs12621525, rs35845966, rs75961064, rs77964389, rs11675385	2:152146672, 2:152195235, 2:152205728, 2:152220510, 2:152225719, 2:152262042	2:151290158, 2:151338721, 2:151349214, 2:151363996, 2:151369205, 2:151405528	6	-0.052725	Bottom	0.0114554	4.17e-06	0.57034	-0.0062; 0.62	0.00658118	Suggestive	No	NA	NA	NA	No	NA	NA	NA	NA
LRRC37A2	HFpEF	GTEx	Brain Spinal cord cervical c-1	rs11079719	17:43840006	17:45762640	1	0.0434268	Medium	0.00944229	4.24e-06	NA	NA	0.00658118	Suggestive	No	NA	NA	NA	No	NA	NA	NA	NA
P4HTM	HFrEF	GTEx	Pituitary	rs9865051	3:49166069	3:49128636	1	-0.162303	Bottom	0.0352964	4.26e-06	NA	NA	0.00128928	Suggestive	No	NA	NA	NA	No	NA	NA	NA	NA
CRHR1	HFpEF	GTEx	Adipose Visceral Omentum	rs56323832	17:43768633	17:45691267	1	0.0911394	Bottom	0.0198193	4.26e-06	NA	NA	0.00658118	Suggestive	No	NA	NA	NA	No	NA	NA	NA	NA
FMNL1	HFpEF	GTEx	Brain Cerebellum	rs62055661	17:43752039	17:45674673	1	-0.0627806	Bottom	0.0136554	4.28e-06	NA	NA	0.00658118	Suggestive	No	NA	NA	NA	No	NA	NA	NA	NA
LRRC37A	HFpEF	GTEx	Thyroid	rs56100013	17:43768467	17:45691101	1	0.0877154	Bottom	0.0190841	4.3e-06	NA	NA	0.00658118	Suggestive	No	NA	NA	NA	No	NA	NA	NA	NA
DIP2B	HFrEF	GTEx	Muscle Skeletal	rs1047912	12:51138862	12:50745079	1	0.113778	Bottom	0.0247608	4.33e-06	NA	NA	0.00130242	Suggestive	No	NA	NA	NA	No	NA	NA	NA	NA
DIP2B	HFrEF	GTEx	Cells Cultured fibroblasts	rs1047912	12:51138862	12:50745079	1	0.164532	Bottom	0.035806	4.33e-06	NA	NA	0.00130242	Suggestive	No	NA	NA	NA	No	NA	NA	NA	NA
LRRC37A2	HFpEF	GTEx	Skin Not Sun Exposed Suprapubic	rs62054832	17:43933579	17:45856213	1	0.0548525	Bottom	0.0119711	4.6e-06	NA	NA	0.00658118	Suggestive	No	NA	NA	NA	No	NA	NA	NA	NA
ARL17A	HFpEF	GTEx	Adipose Visceral Omentum	rs78746179, rs62062271, rs17692129	17:44204606, 17:44091988, 17:44793283	17:46127240, 17:46014622, 17:46715917	3	0.052942	Bottom	0.0115573	4.63e-06	0.0173369	0.39; 0.20	0.00658118	Suggestive	No	NA	NA	NA	No	NA	NA	NA	NA
WNT3	HFpEF	GTEx	Adrenal Gland	rs199498	17:44865603	17:46788237	1	0.0827941	Bottom	0.018074	4.63e-06	NA	NA	0.00658118	Suggestive	No	NA	NA	NA	No	NA	NA	NA	NA
WNT3	HFpEF	GTEx	Heart Left Ventricle	rs199498	17:44865603	17:46788237	1	0.0912468	Bottom	0.0199193	4.63e-06	NA	NA	0.00658118	Suggestive	No	NA	NA	NA	No	NA	NA	NA	NA
ARL17A	HFpEF	GTEx	Brain Hypothalamus	rs1724407	17:43747615	17:45670249	1	0.046001	Medium	0.0100436	4.65e-06	NA	NA	0.00658118	Suggestive	No	NA	NA	NA	No	NA	NA	NA	NA
LIME1	HFpEF	GTEx	Esophagus Gastroesophageal Junction	rs8125514	20:62352637	20:63721285	1	-0.246285	Medium	0.0537972	4.69e-06	NA	NA	0.00658118	Suggestive	No	NA	NA	NA	No	NA	NA	NA	NA
LRRC37A2	HFpEF	GTEx	Spleen	rs1724390	17:43663247	17:45585881	1	0.0449086	Medium	0.00981158	4.71e-06	NA	NA	0.00658118	Suggestive	No	NA	NA	NA	No	NA	NA	NA	NA
LRRC37A2	HFpEF	GTEx	Skin Sun Exposed Lower leg	rs1724390	17:43663247	17:45585881	1	0.0493481	Bottom	0.0107815	4.71e-06	NA	NA	0.00658118	Suggestive	No	NA	NA	NA	No	NA	NA	NA	NA
GTF2IRD2	HFrEF	GTEx	Esophagus Muscularis	rs2267812	7:74138121	7:74723788	1	0.0543274	Bottom	0.0118683	4.71e-06	NA	NA	0.00136363	Suggestive	No	NA	NA	NA	No	NA	NA	NA	NA
GTF2IRD2	HFrEF	GTEx	Artery Coronary	rs2267812	7:74138121	7:74723788	1	0.0558054	Bottom	0.0121912	4.71e-06	NA	NA	0.00136363	Suggestive	No	NA	NA	NA	No	NA	NA	NA	NA
GTF2IRD2	HFrEF	GTEx	Ovary	rs2267812	7:74138121	7:74723788	1	0.0564314	Bottom	0.012328	4.71e-06	NA	NA	0.00136363	Suggestive	No	NA	NA	NA	No	NA	NA	NA	NA
GTF2IRD2	HFrEF	GTEx	Esophagus Gastroesophageal Junction	rs2267812	7:74138121	7:74723788	1	0.0569805	Bottom	0.0124479	4.71e-06	NA	NA	0.00136363	Suggestive	No	NA	NA	NA	No	NA	NA	NA	NA
GTF2IRD2	HFrEF	GTEx	Heart Atrial Appendage	rs2267812	7:74138121	7:74723788	1	0.0598076	Bottom	0.0130655	4.71e-06	NA	NA	0.00136363	Suggestive	No	NA	NA	NA	No	NA	NA	NA	NA
GTF2IRD2	HFrEF	GTEx	Brain Caudate basal ganglia	rs2267812	7:74138121	7:74723788	1	0.0614396	Bottom	0.013422	4.71e-06	NA	NA	0.00136363	Suggestive	No	NA	NA	NA	No	NA	NA	NA	NA
GTF2IRD2	HFrEF	GTEx	Breast Mammary Tissue	rs2267812	7:74138121	7:74723788	1	0.0623876	Bottom	0.0136291	4.71e-06	NA	NA	0.00136363	Suggestive	No	NA	NA	NA	No	NA	NA	NA	NA
GTF2IRD2	HFrEF	GTEx	Brain Anterior cingulate cortex BA24	rs2267812	7:74138121	7:74723788	1	0.0631831	Bottom	0.0138029	4.71e-06	NA	NA	0.00136363	Suggestive	No	NA	NA	NA	No	NA	NA	NA	NA
SPPL2C	HFpEF	GTEx	Brain Cerebellum	rs62055935	17:43848750	17:45771384	1	0.0635537	Bottom	0.0138839	4.71e-06	NA	NA	0.00658118	Suggestive	No	NA	NA	NA	No	NA	NA	NA	NA
GTF2IRD2	HFrEF	GTEx	Stomach	rs2267812	7:74138121	7:74723788	1	0.0644496	Bottom	0.0140796	4.71e-06	NA	NA	0.00136363	Suggestive	No	NA	NA	NA	No	NA	NA	NA	NA
GTF2IRD2	HFrEF	GTEx	Adipose Visceral Omentum	rs2267812	7:74138121	7:74723788	1	0.0676057	Bottom	0.0147691	4.71e-06	NA	NA	0.00136363	Suggestive	No	NA	NA	NA	No	NA	NA	NA	NA
GTF2IRD2	HFrEF	GTEx	Brain Frontal Cortex BA9	rs2267812	7:74138121	7:74723788	1	0.0692606	Bottom	0.0151306	4.71e-06	NA	NA	0.00136363	Suggestive	No	NA	NA	NA	No	NA	NA	NA	NA
GTF2IRD2	HFrEF	GTEx	Esophagus Mucosa	rs2267812	7:74138121	7:74723788	1	0.0747219	Bottom	0.0163237	4.71e-06	NA	NA	0.00136363	Suggestive	No	NA	NA	NA	No	NA	NA	NA	NA
GTF2IRD2	HFrEF	GTEx	Lung	rs2267812	7:74138121	7:74723788	1	0.0848674	Bottom	0.0185401	4.71e-06	NA	NA	0.00136363	Suggestive	No	NA	NA	NA	No	NA	NA	NA	NA
GTF2I	HFrEF	GTEx	Adrenal Gland	rs2267812	7:74138121	7:74723788	1	0.181201	Bottom	0.0395849	4.71e-06	NA	NA	0.00136363	Suggestive	Yes	HF, HF, HF	EUR, Multi_ancestry, EUR	Joseph, Levin, Rasooly	No	NA	NA	NA	NA
LRRC37A2	HFpEF	GTEx	Heart Left Ventricle	rs56323304	17:43932129	17:45854763	1	0.0460717	Medium	0.0100722	4.78e-06	NA	NA	0.00658118	Suggestive	No	NA	NA	NA	No	NA	NA	NA	NA
LRRC37A	HFpEF	GTEx	Artery Tibial	rs56323304	17:43932129	17:45854763	1	0.0534296	Bottom	0.0116808	4.78e-06	NA	NA	0.00658118	Suggestive	No	NA	NA	NA	No	NA	NA	NA	NA
LRRC37A2	HFpEF	GTEx	Brain Anterior cingulate cortex BA24	rs1724413	17:43670073	17:45592707	1	0.0390855	Medium	0.0085474	4.81e-06	NA	NA	0.00658118	Suggestive	No	NA	NA	NA	No	NA	NA	NA	NA
SENP3	HFrEF	GTEx	Testis	rs62059821	17:7469591	17:7566274	1	0.181817	Bottom	0.0397651	4.82e-06	NA	NA	0.00139467	Suggestive	No	NA	NA	NA	No	NA	NA	NA	NA
LRRC37A2	HFpEF	GTEx	Nerve Tibial	rs61667602	17:43785349	17:45707983	1	0.0420152	Medium	0.00918922	4.83e-06	NA	NA	0.00658118	Suggestive	No	NA	NA	NA	No	NA	NA	NA	NA
NFRKB	HFpEF	GTEx	Esophagus Gastroesophageal Junction	rs1940114, rs7117897	11:129663037, 11:129723865	11:129793142, 11:129853970	2	0.091563	Bottom	0.020045	4.93e-06	0.0933192	NA	0.00664135	Suggestive	No	NA	NA	NA	No	NA	NA	NA	NA
MAEL	HFrEF	GTEx	Brain Cortex	rs10800275, rs7551881	1:166857143, 1:166955312	1:166887906, 1:166986075	2	0.0448874	Medium	0.00984092	5.08e-06	0.288886	NA	0.00145872	Suggestive	No	NA	NA	NA	No	NA	NA	NA	NA
CERS5	HFrEF	GTEx	Breast Mammary Tissue	rs12426444	12:50686512	12:50292729	1	-0.169376	Bottom	0.0371409	5.11e-06	NA	NA	0.00145923	Suggestive	No	NA	NA	NA	No	NA	NA	NA	NA
IRAK1BP1	HFrEF	GTEx	Brain Nucleus accumbens basal ganglia	rs9443643	6:79798838	6:79089121	1	0.084017	Bottom	0.018424	5.11e-06	NA	NA	0.00145923	Suggestive	Yes	HF	Multi_ancestry	Levin	No	NA	NA	NA	NA
MLIP	HFrEF	GTEx	Liver	rs9370260	6:53921674	6:54056876	1	-0.0448808	Medium	0.00985114	5.22e-06	NA	NA	0.00148567	Suggestive	No	NA	NA	NA	No	NA	NA	NA	NA
LIME1	HFpEF	GTEx	Skin Not Sun Exposed Suprapubic	rs4809327	20:62348190	20:63716838	1	-0.270575	Medium	0.0594483	5.33e-06	NA	NA	0.00680868	Suggestive	No	NA	NA	NA	No	NA	NA	NA	NA
LIME1	HFpEF	GTEx	Spleen	rs4809327	20:62348190	20:63716838	1	-0.177833	Bottom	0.0390719	5.33e-06	NA	NA	0.00680868	Suggestive	No	NA	NA	NA	No	NA	NA	NA	NA
APEH	HFrEF	GTEx	Nerve Tibial	rs9812791	3:49682311	3:49644878	1	-0.304138	Medium	0.0668913	5.45e-06	NA	NA	0.00154798	Suggestive	No	NA	NA	NA	No	NA	NA	NA	NA
LRRC37A	HFpEF	GTEx	Muscle Skeletal	rs62061820	17:44185431	17:46108065	1	0.0963231	Bottom	0.0211852	5.45e-06	NA	NA	0.00680868	Suggestive	No	NA	NA	NA	No	NA	NA	NA	NA
LRRC37A2	HFpEF	GTEx	Brain Cerebellar Hemisphere	rs56046792	17:43797246	17:45719880	1	0.0371296	Medium	0.00816718	5.46e-06	NA	NA	0.00680868	Suggestive	No	NA	NA	NA	No	NA	NA	NA	NA
ARL17A	HFpEF	GTEx	Brain Cerebellar Hemisphere	rs56046792	17:43797246	17:45719880	1	0.042932	Medium	0.00944348	5.46e-06	NA	NA	0.00680868	Suggestive	No	NA	NA	NA	No	NA	NA	NA	NA
LRRC37A2	HFpEF	GTEx	Liver	rs56046792	17:43797246	17:45719880	1	0.0530821	Bottom	0.0116761	5.46e-06	NA	NA	0.00680868	Suggestive	No	NA	NA	NA	No	NA	NA	NA	NA
LRRC37A2	HFpEF	GTEx	Lung	rs1724397	17:43665809	17:45588443	1	0.0506015	Bottom	0.0111533	5.71e-06	NA	NA	0.00702324	Suggestive	No	NA	NA	NA	No	NA	NA	NA	NA
ARL17A	HFpEF	GTEx	Brain Anterior cingulate cortex BA24	rs62064431	17:43669704	17:45592338	1	0.0519873	Bottom	0.0114631	5.76e-06	NA	NA	0.00702324	Suggestive	No	NA	NA	NA	No	NA	NA	NA	NA
LMAN1L	HFrEF	GTEx	Esophagus Mucosa	rs7085	15:75095483	15:74803142	1	-0.102144	Bottom	0.0225419	5.86e-06	NA	NA	0.00165749	Suggestive	No	NA	NA	NA	No	NA	NA	NA	NA
WDR6	HFrEF	GTEx	Adipose Subcutaneous	rs11710905, rs6795025	3:49651534, 3:49081247	3:49614101, 3:49043814	2	0.0455115	Medium	0.0100552	6.01e-06	0.0365184	NA	0.00169416	Suggestive	No	NA	NA	NA	No	NA	NA	NA	NA
WDR6	HFrEF	GTEx	Esophagus Mucosa	rs6791234, rs11710247	3:48996137, 3:49249800	3:48958704, 3:49212367	2	0.0419811	Medium	0.00929529	6.29e-06	0.0159635	NA	0.00176988	Suggestive	No	NA	NA	NA	No	NA	NA	NA	NA
CAMKV	HFrEF	GTEx	Stomach	rs3733134	3:49939503	3:49902070	1	0.0624202	Bottom	0.0138309	6.39e-06	NA	NA	0.00179315	Suggestive	No	NA	NA	NA	No	NA	NA	NA	NA
FUT11	HFrEF	GTEx	Heart Left Ventricle	rs10762555	10:75462797	10:73703039	1	0.146393	Bottom	0.0324711	6.53e-06	NA	NA	0.00180565	Suggestive	No	NA	NA	NA	Yes	HF	Shah	4.73e-05	eQTL
APEH	HFrEF	GTEx	Adipose Subcutaneous	rs9811982	3:49624377	3:49586944	1	-0.323988	Top	0.0718937	6.59e-06	NA	NA	0.00180565	Suggestive	No	NA	NA	NA	No	NA	NA	NA	NA
GMPPB	HFrEF	GTEx	Brain Putamen basal ganglia	rs6809879	3:49834571	3:49797138	1	0.062973	Bottom	0.0139845	6.7e-06	NA	NA	0.00180565	Suggestive	No	NA	NA	NA	No	NA	NA	NA	NA
GMPPB	HFrEF	GTEx	Brain Hippocampus	rs6809879	3:49834571	3:49797138	1	0.0636846	Bottom	0.0141425	6.7e-06	NA	NA	0.00180565	Suggestive	No	NA	NA	NA	No	NA	NA	NA	NA
GMPPB	HFrEF	GTEx	Brain Cerebellum	rs6809879	3:49834571	3:49797138	1	0.0644089	Bottom	0.0143033	6.7e-06	NA	NA	0.00180565	Suggestive	No	NA	NA	NA	No	NA	NA	NA	NA
GMPPB	HFrEF	GTEx	Brain Nucleus accumbens basal ganglia	rs6809879	3:49834571	3:49797138	1	0.0647648	Bottom	0.0143824	6.7e-06	NA	NA	0.00180565	Suggestive	No	NA	NA	NA	No	NA	NA	NA	NA
GMPPB	HFrEF	GTEx	Brain Cerebellar Hemisphere	rs6809879	3:49834571	3:49797138	1	0.0676401	Bottom	0.0150209	6.7e-06	NA	NA	0.00180565	Suggestive	No	NA	NA	NA	No	NA	NA	NA	NA
GMPPB	HFrEF	GTEx	Nerve Tibial	rs6809879	3:49834571	3:49797138	1	0.0791202	Bottom	0.0175703	6.7e-06	NA	NA	0.00180565	Suggestive	No	NA	NA	NA	No	NA	NA	NA	NA
GMPPB	HFrEF	GTEx	Skin Sun Exposed Lower leg	rs6809879	3:49834571	3:49797138	1	0.0803982	Bottom	0.0178541	6.7e-06	NA	NA	0.00180565	Suggestive	No	NA	NA	NA	No	NA	NA	NA	NA
GMPPB	HFrEF	GTEx	Skin Not Sun Exposed Suprapubic	rs6809879	3:49834571	3:49797138	1	0.0823416	Bottom	0.0182857	6.7e-06	NA	NA	0.00180565	Suggestive	No	NA	NA	NA	No	NA	NA	NA	NA
GMPPB	HFrEF	GTEx	Muscle Skeletal	rs6809879	3:49834571	3:49797138	1	0.0952495	Bottom	0.0211521	6.7e-06	NA	NA	0.00180565	Suggestive	No	NA	NA	NA	No	NA	NA	NA	NA
GMPPB	HFrEF	GTEx	Breast Mammary Tissue	rs6809879	3:49834571	3:49797138	1	0.105568	Bottom	0.0234435	6.7e-06	NA	NA	0.00180565	Suggestive	No	NA	NA	NA	No	NA	NA	NA	NA
GMPPB	HFrEF	GTEx	Adipose Subcutaneous	rs6809879	3:49834571	3:49797138	1	0.111756	Bottom	0.0248178	6.7e-06	NA	NA	0.00180565	Suggestive	No	NA	NA	NA	No	NA	NA	NA	NA
GMPPB	HFrEF	GTEx	Adipose Visceral Omentum	rs6809879	3:49834571	3:49797138	1	0.116405	Bottom	0.0258501	6.7e-06	NA	NA	0.00180565	Suggestive	No	NA	NA	NA	No	NA	NA	NA	NA
GMPPB	HFrEF	GTEx	Liver	rs6809879	3:49834571	3:49797138	1	0.137653	Bottom	0.0305687	6.7e-06	NA	NA	0.00180565	Suggestive	No	NA	NA	NA	No	NA	NA	NA	NA
GMPPB	HFrEF	GTEx	Thyroid	rs6809879	3:49834571	3:49797138	1	0.188756	Bottom	0.0419171	6.7e-06	NA	NA	0.00180565	Suggestive	No	NA	NA	NA	No	NA	NA	NA	NA
GMPPB	HFrEF	GTEx	Colon Transverse	rs6809879	3:49834571	3:49797138	1	0.198527	Bottom	0.044087	6.7e-06	NA	NA	0.00180565	Suggestive	No	NA	NA	NA	No	NA	NA	NA	NA
CERS5	HFrEF	GTEx	Brain Caudate basal ganglia	rs34833957	12:50656518	12:50262735	1	-0.0926893	Bottom	0.0206574	7.22e-06	NA	NA	0.00193849	Suggestive	No	NA	NA	NA	No	NA	NA	NA	NA
GTF2IRD2	HFrEF	GTEx	Adrenal Gland	rs35473599	7:74088893	7:74674569	1	0.0685874	Bottom	0.0152978	7.34e-06	NA	NA	0.00196589	Suggestive	No	NA	NA	NA	No	NA	NA	NA	NA
ARHGEF2	HFrEF	GTEx	Esophagus Mucosa	rs11264426	1:155940948	1:155971157	1	-0.180171	Bottom	0.0402089	7.43e-06	NA	NA	0.00197931	Suggestive	No	NA	NA	NA	No	NA	NA	NA	NA
GMPPB	HFrEF	GTEx	Brain Amygdala	rs62262673	3:49661634	3:49624201	1	0.0658249	Bottom	0.0147087	7.63e-06	NA	NA	0.00197931	Suggestive	No	NA	NA	NA	No	NA	NA	NA	NA
GMPPB	HFrEF	GTEx	Brain Cortex	rs62262673	3:49661634	3:49624201	1	0.0674585	Bottom	0.0150737	7.63e-06	NA	NA	0.00197931	Suggestive	No	NA	NA	NA	No	NA	NA	NA	NA
GMPPB	HFrEF	GTEx	Esophagus Gastroesophageal Junction	rs62262673	3:49661634	3:49624201	1	0.0704796	Bottom	0.0157488	7.63e-06	NA	NA	0.00197931	Suggestive	No	NA	NA	NA	No	NA	NA	NA	NA
GMPPB	HFrEF	GTEx	Brain Caudate basal ganglia	rs62262673	3:49661634	3:49624201	1	0.0798641	Bottom	0.0178457	7.63e-06	NA	NA	0.00197931	Suggestive	No	NA	NA	NA	No	NA	NA	NA	NA
GMPPB	HFrEF	GTEx	Brain Hypothalamus	rs62262673	3:49661634	3:49624201	1	0.0799317	Bottom	0.0178608	7.63e-06	NA	NA	0.00197931	Suggestive	No	NA	NA	NA	No	NA	NA	NA	NA
GMPPB	HFrEF	GTEx	Artery Tibial	rs62262673	3:49661634	3:49624201	1	0.0912768	Bottom	0.0203959	7.63e-06	NA	NA	0.00197931	Suggestive	No	NA	NA	NA	No	NA	NA	NA	NA
GMPPB	HFrEF	GTEx	Prostate	rs62262673	3:49661634	3:49624201	1	0.0966278	Bottom	0.0215916	7.63e-06	NA	NA	0.00197931	Suggestive	No	NA	NA	NA	No	NA	NA	NA	NA
GMPPB	HFrEF	GTEx	Heart Atrial Appendage	rs62262673	3:49661634	3:49624201	1	0.102048	Bottom	0.0228028	7.63e-06	NA	NA	0.00197931	Suggestive	No	NA	NA	NA	No	NA	NA	NA	NA
GMPPB	HFrEF	GTEx	Vagina	rs62262673	3:49661634	3:49624201	1	0.126882	Bottom	0.028352	7.63e-06	NA	NA	0.00197931	Suggestive	No	NA	NA	NA	No	NA	NA	NA	NA
GMPPB	HFrEF	GTEx	Stomach	rs62262673	3:49661634	3:49624201	1	0.152264	Bottom	0.0340237	7.63e-06	NA	NA	0.00197931	Suggestive	No	NA	NA	NA	No	NA	NA	NA	NA
GMPPB	HFrEF	GTEx	Lung	rs62262673	3:49661634	3:49624201	1	0.165886	Bottom	0.0370675	7.63e-06	NA	NA	0.00197931	Suggestive	No	NA	NA	NA	No	NA	NA	NA	NA
GMPPB	HFrEF	GTEx	Small Intestine Terminal Ileum	rs62262673	3:49661634	3:49624201	1	0.193643	Bottom	0.0432698	7.63e-06	NA	NA	0.00197931	Suggestive	No	NA	NA	NA	No	NA	NA	NA	NA
APEH	HFrEF	eQTLGen	Whole blood	rs11718165	3:49696797	3:49659364	1	-0.145227	Bottom	0.0325137	7.95e-06	NA	NA	0.00198816	Suggestive	No	NA	NA	NA	No	NA	NA	NA	NA
FUBP1	HFrEF	GTEx	Muscle Skeletal	rs34517439	1:78450517	1:77984833	1	-0.29328	Medium	0.0656717	7.98e-06	NA	NA	0.00198816	Suggestive	No	NA	NA	NA	No	NA	NA	NA	NA
FUBP1	HFrEF	GTEx	Adipose Visceral Omentum	rs34517439	1:78450517	1:77984833	1	-0.281926	Medium	0.0631294	7.98e-06	NA	NA	0.00198816	Suggestive	No	NA	NA	NA	No	NA	NA	NA	NA
FUBP1	HFrEF	GTEx	Esophagus Mucosa	rs34517439	1:78450517	1:77984833	1	-0.268766	Medium	0.0601825	7.98e-06	NA	NA	0.00198816	Suggestive	No	NA	NA	NA	No	NA	NA	NA	NA
FUBP1	HFrEF	GTEx	Artery Tibial	rs34517439	1:78450517	1:77984833	1	-0.253839	Medium	0.0568399	7.98e-06	NA	NA	0.00198816	Suggestive	No	NA	NA	NA	No	NA	NA	NA	NA
FUBP1	HFrEF	GTEx	Lung	rs34517439	1:78450517	1:77984833	1	-0.248656	Medium	0.0556795	7.98e-06	NA	NA	0.00198816	Suggestive	No	NA	NA	NA	No	NA	NA	NA	NA
FUBP1	HFrEF	GTEx	Nerve Tibial	rs34517439	1:78450517	1:77984833	1	-0.24797	Medium	0.0555257	7.98e-06	NA	NA	0.00198816	Suggestive	No	NA	NA	NA	No	NA	NA	NA	NA
FUBP1	HFrEF	GTEx	Thyroid	rs34517439	1:78450517	1:77984833	1	-0.239224	Medium	0.0535674	7.98e-06	NA	NA	0.00198816	Suggestive	No	NA	NA	NA	No	NA	NA	NA	NA
FUBP1	HFrEF	GTEx	Adipose Subcutaneous	rs34517439	1:78450517	1:77984833	1	-0.227298	Medium	0.0508968	7.98e-06	NA	NA	0.00198816	Suggestive	No	NA	NA	NA	No	NA	NA	NA	NA
FUBP1	HFrEF	GTEx	Skin Not Sun Exposed Suprapubic	rs34517439	1:78450517	1:77984833	1	-0.224273	Medium	0.0502196	7.98e-06	NA	NA	0.00198816	Suggestive	No	NA	NA	NA	No	NA	NA	NA	NA
FUBP1	HFrEF	GTEx	Brain Cerebellum	rs34517439	1:78450517	1:77984833	1	-0.216172	Bottom	0.0484055	7.98e-06	NA	NA	0.00198816	Suggestive	No	NA	NA	NA	No	NA	NA	NA	NA
FUBP1	HFrEF	GTEx	Breast Mammary Tissue	rs34517439	1:78450517	1:77984833	1	-0.213909	Bottom	0.0478989	7.98e-06	NA	NA	0.00198816	Suggestive	No	NA	NA	NA	No	NA	NA	NA	NA
FUBP1	HFrEF	GTEx	Artery Aorta	rs34517439	1:78450517	1:77984833	1	-0.213184	Bottom	0.0477365	7.98e-06	NA	NA	0.00198816	Suggestive	No	NA	NA	NA	No	NA	NA	NA	NA
FUBP1	HFrEF	GTEx	Skin Sun Exposed Lower leg	rs34517439	1:78450517	1:77984833	1	-0.201583	Bottom	0.0451387	7.98e-06	NA	NA	0.00198816	Suggestive	No	NA	NA	NA	No	NA	NA	NA	NA
FUBP1	HFrEF	GTEx	Esophagus Muscularis	rs34517439	1:78450517	1:77984833	1	-0.200611	Bottom	0.044921	7.98e-06	NA	NA	0.00198816	Suggestive	No	NA	NA	NA	No	NA	NA	NA	NA
FUBP1	HFrEF	GTEx	Esophagus Gastroesophageal Junction	rs34517439	1:78450517	1:77984833	1	-0.185132	Bottom	0.041455	7.98e-06	NA	NA	0.00198816	Suggestive	No	NA	NA	NA	No	NA	NA	NA	NA
FUBP1	HFrEF	GTEx	Heart Atrial Appendage	rs34517439	1:78450517	1:77984833	1	-0.164378	Bottom	0.0368078	7.98e-06	NA	NA	0.00198816	Suggestive	No	NA	NA	NA	No	NA	NA	NA	NA
FUBP1	HFrEF	GTEx	Pancreas	rs34517439	1:78450517	1:77984833	1	-0.162489	Bottom	0.0363848	7.98e-06	NA	NA	0.00198816	Suggestive	No	NA	NA	NA	No	NA	NA	NA	NA
GMPPB	HFrEF	GTEx	Pancreas	rs148383796	3:49811047	3:49773614	1	0.123082	Bottom	0.0275786	8.08e-06	NA	NA	0.00200654	Suggestive	No	NA	NA	NA	No	NA	NA	NA	NA
GMPPB	HFrEF	GTEx	Esophagus Mucosa	rs148383796	3:49811047	3:49773614	1	0.139509	Bottom	0.0312593	8.08e-06	NA	NA	0.00200654	Suggestive	No	NA	NA	NA	No	NA	NA	NA	NA
CPLX3	HFrEF	GTEx	Esophagus Mucosa	rs2290574	15:75135447	15:74843106	1	-0.0949848	Bottom	0.0212941	8.17e-06	NA	NA	0.00201824	Suggestive	No	NA	NA	NA	No	NA	NA	NA	NA
ULK3	HFrEF	Fenland	NA	rs2290574	15:75135447	15:74843106	1	0.251285	Medium	0.0563341	8.17e-06	NA	NA	0.00201824	Suggestive	No	NA	NA	NA	No	NA	NA	NA	NA
DALRD3	HFrEF	eQTLGen	Whole blood	rs9284885	3:48883100	3:48845667	1	-0.276173	Medium	0.0619173	8.18e-06	NA	NA	0.00201824	Suggestive	No	NA	NA	NA	No	NA	NA	NA	NA
LIPA	HFrEF	eQTLGen	Whole blood	rs1412444	10:91002927	10:89243170	1	0.0464032	Medium	0.0104154	8.38e-06	NA	NA	0.00205791	Suggestive	No	NA	NA	NA	No	NA	NA	NA	NA
LIPA	HFrEF	GTEx	Colon Transverse	rs1412444	10:91002927	10:89243170	1	0.154236	Bottom	0.0346189	8.38e-06	NA	NA	0.00205791	Suggestive	No	NA	NA	NA	No	NA	NA	NA	NA
PSRC1	HFrEF	GTEx	Pancreas	rs12023150, rs583104	1:109825591, 1:109821307	1:109282969, 1:109278685	2	-0.0634942	Bottom	0.014261	8.5e-06	0.000321115	NA	0.00208207	Suggestive	Yes	HF	EUR	Rasooly	Yes	HF	Shah	4.73e-05	eQTL
P4HTM	HFrEF	GTEx	Nerve Tibial	rs6772452	3:49040462	3:49003029	1	-0.158405	Bottom	0.0356003	8.61e-06	NA	NA	0.00209563	Suggestive	No	NA	NA	NA	No	NA	NA	NA	NA
QRICH1	HFrEF	GTEx	Brain Cerebellar Hemisphere	rs6772452	3:49040462	3:49003029	1	0.120579	Bottom	0.027099	8.61e-06	NA	NA	0.00209563	Suggestive	No	NA	NA	NA	No	NA	NA	NA	NA
QRICH1	HFrEF	GTEx	Skin Not Sun Exposed Suprapubic	rs6772452	3:49040462	3:49003029	1	0.192898	Bottom	0.0433522	8.61e-06	NA	NA	0.00209563	Suggestive	No	NA	NA	NA	No	NA	NA	NA	NA
MPI	HFrEF	GTEx	Skin Sun Exposed Lower leg	rs7180432	15:75148773	15:74856432	1	-0.221799	Medium	0.0498576	8.64e-06	NA	NA	0.0021001	Suggestive	No	NA	NA	NA	No	NA	NA	NA	NA
GMPPB	HFrEF	GTEx	Brain Spinal cord cervical c-1	rs62262730	3:49808274	3:49770841	1	0.0522434	Bottom	0.0117498	8.74e-06	NA	NA	0.002114	Suggestive	No	NA	NA	NA	No	NA	NA	NA	NA
GMPPB	HFrEF	GTEx	Brain Anterior cingulate cortex BA24	rs62262730	3:49808274	3:49770841	1	0.0817897	Bottom	0.0183949	8.74e-06	NA	NA	0.002114	Suggestive	No	NA	NA	NA	No	NA	NA	NA	NA
RIT1	HFrEF	GTEx	Pancreas	rs6696019	1:155864977	1:155895186	1	-0.0877494	Bottom	0.0197435	8.81e-06	NA	NA	0.00211901	Suggestive	No	NA	NA	NA	No	NA	NA	NA	NA
ARL17A	HFpEF	GTEx	Brain Cerebellum	rs55974014	17:43757450	17:45680084	1	0.0425594	Medium	0.00957669	8.83e-06	NA	NA	0.00990169	Suggestive	No	NA	NA	NA	No	NA	NA	NA	NA
BTN3A2	HFrEF	GTEx	Artery Tibial	rs9358930, rs13191660	6:26357011, 6:26369252	6:26356783, 6:26369024	2	0.046244	Medium	0.0104144	8.98e-06	0.973654	NA	0.0021552	Suggestive	No	NA	NA	NA	No	NA	NA	NA	NA
GPX1	HFrEF	ARIC	NA	rs9823546	3:49705512	3:49668079	1	0.266216	Medium	0.0599607	9e-06	NA	NA	0.00215616	Suggestive	No	NA	NA	NA	No	NA	NA	NA	NA
RIT1	HFrEF	eQTLGen	Whole blood	rs867550	1:155880391	1:155910600	1	-0.135609	Bottom	0.0305468	9.02e-06	NA	NA	0.00215644	Suggestive	No	NA	NA	NA	No	NA	NA	NA	NA
BTN3A2	HFrEF	GTEx	Adipose Visceral Omentum	rs67509210, rs13191660	6:26354100, 6:26369252	6:26353872, 6:26369024	2	0.0400151	Medium	0.00902016	9.16e-06	0.9453	NA	0.00217971	Suggestive	No	NA	NA	NA	No	NA	NA	NA	NA
BTN3A2	HFrEF	GTEx	Colon Transverse	rs67509210, rs13191660	6:26354100, 6:26369252	6:26353872, 6:26369024	2	0.0431269	Medium	0.00972165	9.16e-06	0.944546	NA	0.00217971	Suggestive	No	NA	NA	NA	No	NA	NA	NA	NA
LIME1	HFpEF	GTEx	Colon Transverse	rs6011058	20:62356627	20:63725275	1	-0.251733	Medium	0.0567534	9.18e-06	NA	NA	0.00990169	Suggestive	No	NA	NA	NA	No	NA	NA	NA	NA
LIME1	HFpEF	GTEx	Skin Sun Exposed Lower leg	rs6011058	20:62356627	20:63725275	1	-0.231632	Medium	0.0522218	9.18e-06	NA	NA	0.00990169	Suggestive	No	NA	NA	NA	No	NA	NA	NA	NA
LIME1	HFpEF	GTEx	Artery Aorta	rs6011058	20:62356627	20:63725275	1	-0.159843	Bottom	0.0360367	9.18e-06	NA	NA	0.00990169	Suggestive	No	NA	NA	NA	No	NA	NA	NA	NA
LIME1	HFpEF	GTEx	Artery Tibial	rs6011058	20:62356627	20:63725275	1	-0.159375	Bottom	0.0359313	9.18e-06	NA	NA	0.00990169	Suggestive	No	NA	NA	NA	No	NA	NA	NA	NA
LIME1	HFpEF	GTEx	Pancreas	rs4809221	20:62372706	20:63741353	1	-0.162846	Bottom	0.036723	9.23e-06	NA	NA	0.00990169	Suggestive	No	NA	NA	NA	No	NA	NA	NA	NA
RIT1	HFrEF	GTEx	Adrenal Gland	rs6670477	1:155861810	1:155892019	1	-0.0786194	Bottom	0.0177294	9.23e-06	NA	NA	0.00218873	Suggestive	No	NA	NA	NA	No	NA	NA	NA	NA
ARFRP1	HFpEF	GTEx	Brain Cortex	rs4809221	20:62372706	20:63741353	1	0.160189	Bottom	0.0361239	9.23e-06	NA	NA	0.00990169	Suggestive	No	NA	NA	NA	No	NA	NA	NA	NA
LIPA	HFrEF	GTEx	Spleen	rs1412445	10:91002804	10:89243047	1	0.11094	Bottom	0.0250378	9.38e-06	NA	NA	0.00221121	Suggestive	No	NA	NA	NA	No	NA	NA	NA	NA
LIPA	HFrEF	GTEx	Lung	rs1412445	10:91002804	10:89243047	1	0.144381	Bottom	0.0325851	9.38e-06	NA	NA	0.00221121	Suggestive	No	NA	NA	NA	No	NA	NA	NA	NA
LIPA	HFrEF	GTEx	Heart Left Ventricle	rs1412445	10:91002804	10:89243047	1	0.169912	Bottom	0.0383473	9.38e-06	NA	NA	0.00221121	Suggestive	No	NA	NA	NA	No	NA	NA	NA	NA
GMPPB	HFrEF	GTEx	Esophagus Muscularis	rs35129566	3:49866584	3:49829151	1	0.0710592	Bottom	0.0160432	9.46e-06	NA	NA	0.00221269	Suggestive	No	NA	NA	NA	No	NA	NA	NA	NA
GMPPB	HFrEF	GTEx	Artery Aorta	rs1078341	3:49685592	3:49648159	1	0.120783	Bottom	0.0272724	9.48e-06	NA	NA	0.00221269	Suggestive	No	NA	NA	NA	No	NA	NA	NA	NA
GMPPB	HFrEF	GTEx	Brain Substantia nigra	rs1352889	3:49652148	3:49614715	1	0.0698023	Bottom	0.0157619	9.49e-06	NA	NA	0.00221269	Suggestive	No	NA	NA	NA	No	NA	NA	NA	NA
GMPPB	HFrEF	GTEx	Colon Sigmoid	rs1352889	3:49652148	3:49614715	1	0.088457	Bottom	0.0199742	9.49e-06	NA	NA	0.00221269	Suggestive	No	NA	NA	NA	No	NA	NA	NA	NA
GMPPB	HFrEF	GTEx	Ovary	rs1352889	3:49652148	3:49614715	1	0.108336	Bottom	0.024463	9.49e-06	NA	NA	0.00221269	Suggestive	No	NA	NA	NA	No	NA	NA	NA	NA
GTF2IRD2	HFrEF	GTEx	Minor Salivary Gland	rs68008267	7:74087465	7:74673141	1	0.0499282	Bottom	0.0112919	9.8e-06	NA	NA	0.0022781	Suggestive	No	NA	NA	NA	No	NA	NA	NA	NA
ULK3	HFrEF	deCODE	NA	rs936228	15:75132164	15:74839823	1	0.499903	Top	0.113064	9.81e-06	NA	NA	0.0022781	Suggestive	No	NA	NA	NA	No	NA	NA	NA	NA
RIT1	HFrEF	GTEx	Thyroid	rs867549	1:155880159	1:155910368	1	-0.093616	Bottom	0.0211844	9.91e-06	NA	NA	0.00229781	Suggestive	No	NA	NA	NA	No	NA	NA	NA	NA
C1orf226	HFrEF	GTEx	Heart Atrial Appendage	rs12143842	1:162033890	1:162064100	1	-0.143738	Bottom	0.0325377	9.98e-06	NA	NA	0.00230473	Suggestive	No	NA	NA	NA	No	NA	NA	NA	NA
C1orf226	HFrEF	GTEx	Heart Left Ventricle	rs12143842	1:162033890	1:162064100	1	-0.138695	Bottom	0.0313961	9.98e-06	NA	NA	0.00230473	Suggestive	No	NA	NA	NA	No	NA	NA	NA	NA
LRRC37A2	HFpEF	GTEx	Pancreas	rs2732681	17:44340328	17:46262962	1	0.0460176	Medium	0.0104223	1.01e-05	NA	NA	0.00990169	Suggestive	No	NA	NA	NA	No	NA	NA	NA	NA
LIME1	HFpEF	GTEx	Colon Sigmoid	rs1056441	20:62370349	20:63738996	1	-0.203243	Bottom	0.0460649	1.02e-05	NA	NA	0.00990169	Suggestive	No	NA	NA	NA	No	NA	NA	NA	NA
QRICH1	HFrEF	GTEx	Brain Cerebellum	rs7100	3:49053219	3:49015786	1	0.111469	Bottom	0.0252732	1.03e-05	NA	NA	0.00236678	Suggestive	No	NA	NA	NA	No	NA	NA	NA	NA
QRICH1	HFrEF	GTEx	Stomach	rs7100	3:49053219	3:49015786	1	0.17872	Bottom	0.0405209	1.03e-05	NA	NA	0.00236678	Suggestive	No	NA	NA	NA	No	NA	NA	NA	NA
QRICH1	HFrEF	GTEx	Esophagus Muscularis	rs7100	3:49053219	3:49015786	1	0.20634	Bottom	0.0467831	1.03e-05	NA	NA	0.00236678	Suggestive	No	NA	NA	NA	No	NA	NA	NA	NA
RNF123	HFrEF	eQTLGen	Whole blood	rs4855882	3:49715354	3:49677921	1	0.481332	Top	0.109142	1.03e-05	NA	NA	0.00236683	Suggestive	No	NA	NA	NA	No	NA	NA	NA	NA
LRRC37A2	HFpEF	GTEx	Adipose Subcutaneous	rs111920741	17:44333412	17:46256046	1	0.0403178	Medium	0.00915369	1.06e-05	NA	NA	0.00990169	Suggestive	No	NA	NA	NA	No	NA	NA	NA	NA
LRRC37A2	HFpEF	GTEx	Esophagus Muscularis	rs111920741	17:44333412	17:46256046	1	0.0436525	Medium	0.0099108	1.06e-05	NA	NA	0.00990169	Suggestive	No	NA	NA	NA	No	NA	NA	NA	NA
LRRC37A2	HFpEF	GTEx	Colon Sigmoid	rs111920741	17:44333412	17:46256046	1	0.0440166	Medium	0.00999346	1.06e-05	NA	NA	0.00990169	Suggestive	No	NA	NA	NA	No	NA	NA	NA	NA
QRICH1	HFrEF	GTEx	Spleen	rs9284886	3:48960572	3:48923139	1	0.123664	Bottom	0.0280879	1.07e-05	NA	NA	0.00236944	Suggestive	No	NA	NA	NA	No	NA	NA	NA	NA
RNF123	HFrEF	GTEx	Skin Not Sun Exposed Suprapubic	rs4855885	3:49690199	3:49652766	1	0.241016	Medium	0.0547798	1.08e-05	NA	NA	0.00236944	Suggestive	No	NA	NA	NA	No	NA	NA	NA	NA
NDUFAF3	HFrEF	eQTLGen	Whole blood	rs12715430	3:48942855	3:48905422	1	-0.316059	Top	0.071966	1.12e-05	NA	NA	0.00237387	Suggestive	No	NA	NA	NA	No	NA	NA	NA	NA
GTF2IRD2	HFrEF	GTEx	Nerve Tibial	rs35005436	7:74134911	7:74720592	1	0.0561467	Bottom	0.012781	1.12e-05	NA	NA	0.00236944	Suggestive	No	NA	NA	NA	No	NA	NA	NA	NA
GTF2IRD2	HFrEF	GTEx	Brain Hypothalamus	rs35005436	7:74134911	7:74720592	1	0.0590079	Bottom	0.0134323	1.12e-05	NA	NA	0.00236944	Suggestive	No	NA	NA	NA	No	NA	NA	NA	NA
SPDYE12P	HFrEF	GTEx	Uterus	rs35005436	7:74134911	7:74720592	1	0.0620403	Bottom	0.0141226	1.12e-05	NA	NA	0.00236944	Suggestive	No	NA	NA	NA	No	NA	NA	NA	NA
GTF2I	HFrEF	GTEx	Brain Cortex	rs35005436	7:74134911	7:74720592	1	0.0929469	Bottom	0.021158	1.12e-05	NA	NA	0.00236944	Suggestive	Yes	HF, HF, HF	EUR, Multi_ancestry, EUR	Joseph, Levin, Rasooly	No	NA	NA	NA	NA
GTF2I	HFrEF	GTEx	Nerve Tibial	rs35005436	7:74134911	7:74720592	1	0.0952521	Bottom	0.0216828	1.12e-05	NA	NA	0.00236944	Suggestive	Yes	HF, HF, HF	EUR, Multi_ancestry, EUR	Joseph, Levin, Rasooly	No	NA	NA	NA	NA
GTF2IRD2	HFrEF	GTEx	Cells Cultured fibroblasts	rs35005436	7:74134911	7:74720592	1	0.105249	Bottom	0.0239583	1.12e-05	NA	NA	0.00236944	Suggestive	No	NA	NA	NA	No	NA	NA	NA	NA
QRICH1	HFrEF	GTEx	Testis	rs12715430	3:48942855	3:48905422	1	0.107991	Bottom	0.0245892	1.12e-05	NA	NA	0.00237387	Suggestive	No	NA	NA	NA	No	NA	NA	NA	NA
GTF2I	HFrEF	GTEx	Thyroid	rs35005436	7:74134911	7:74720592	1	0.111123	Bottom	0.0252955	1.12e-05	NA	NA	0.00236944	Suggestive	Yes	HF, HF, HF	EUR, Multi_ancestry, EUR	Joseph, Levin, Rasooly	No	NA	NA	NA	NA
GTF2I	HFrEF	GTEx	Pituitary	rs35005436	7:74134911	7:74720592	1	0.117852	Bottom	0.0268273	1.12e-05	NA	NA	0.00236944	Suggestive	Yes	HF, HF, HF	EUR, Multi_ancestry, EUR	Joseph, Levin, Rasooly	No	NA	NA	NA	NA
GTF2I	HFrEF	GTEx	Small Intestine Terminal Ileum	rs35005436	7:74134911	7:74720592	1	0.118343	Bottom	0.0269392	1.12e-05	NA	NA	0.00236944	Suggestive	Yes	HF, HF, HF	EUR, Multi_ancestry, EUR	Joseph, Levin, Rasooly	No	NA	NA	NA	NA
GTF2I	HFrEF	GTEx	Pancreas	rs35005436	7:74134911	7:74720592	1	0.122408	Bottom	0.0278644	1.12e-05	NA	NA	0.00236944	Suggestive	Yes	HF, HF, HF	EUR, Multi_ancestry, EUR	Joseph, Levin, Rasooly	No	NA	NA	NA	NA
GTF2I	HFrEF	GTEx	Stomach	rs35005436	7:74134911	7:74720592	1	0.125715	Bottom	0.0286173	1.12e-05	NA	NA	0.00236944	Suggestive	Yes	HF, HF, HF	EUR, Multi_ancestry, EUR	Joseph, Levin, Rasooly	No	NA	NA	NA	NA
GTF2I	HFrEF	GTEx	Artery Aorta	rs35005436	7:74134911	7:74720592	1	0.126995	Bottom	0.0289086	1.12e-05	NA	NA	0.00236944	Suggestive	Yes	HF, HF, HF	EUR, Multi_ancestry, EUR	Joseph, Levin, Rasooly	No	NA	NA	NA	NA
GTF2I	HFrEF	GTEx	Skin Not Sun Exposed Suprapubic	rs35005436	7:74134911	7:74720592	1	0.128045	Bottom	0.0291475	1.12e-05	NA	NA	0.00236944	Suggestive	Yes	HF, HF, HF	EUR, Multi_ancestry, EUR	Joseph, Levin, Rasooly	No	NA	NA	NA	NA
GTF2I	HFrEF	GTEx	Adipose Subcutaneous	rs35005436	7:74134911	7:74720592	1	0.132479	Bottom	0.0301569	1.12e-05	NA	NA	0.00236944	Suggestive	Yes	HF, HF, HF	EUR, Multi_ancestry, EUR	Joseph, Levin, Rasooly	No	NA	NA	NA	NA
GTF2I	HFrEF	GTEx	Artery Coronary	rs35005436	7:74134911	7:74720592	1	0.134169	Bottom	0.0305416	1.12e-05	NA	NA	0.00236944	Suggestive	Yes	HF, HF, HF	EUR, Multi_ancestry, EUR	Joseph, Levin, Rasooly	No	NA	NA	NA	NA
GTF2I	HFrEF	GTEx	Lung	rs35005436	7:74134911	7:74720592	1	0.137037	Bottom	0.0311945	1.12e-05	NA	NA	0.00236944	Suggestive	Yes	HF, HF, HF	EUR, Multi_ancestry, EUR	Joseph, Levin, Rasooly	No	NA	NA	NA	NA
GTF2I	HFrEF	GTEx	Skin Sun Exposed Lower leg	rs35005436	7:74134911	7:74720592	1	0.137758	Bottom	0.0313586	1.12e-05	NA	NA	0.00236944	Suggestive	Yes	HF, HF, HF	EUR, Multi_ancestry, EUR	Joseph, Levin, Rasooly	No	NA	NA	NA	NA
GTF2I	HFrEF	GTEx	Breast Mammary Tissue	rs35005436	7:74134911	7:74720592	1	0.137819	Bottom	0.0313725	1.12e-05	NA	NA	0.00236944	Suggestive	Yes	HF, HF, HF	EUR, Multi_ancestry, EUR	Joseph, Levin, Rasooly	No	NA	NA	NA	NA
GTF2I	HFrEF	GTEx	Testis	rs35005436	7:74134911	7:74720592	1	0.144139	Bottom	0.0328112	1.12e-05	NA	NA	0.00236944	Suggestive	Yes	HF, HF, HF	EUR, Multi_ancestry, EUR	Joseph, Levin, Rasooly	No	NA	NA	NA	NA
GTF2I	HFrEF	GTEx	Prostate	rs35005436	7:74134911	7:74720592	1	0.144711	Bottom	0.0329414	1.12e-05	NA	NA	0.00236944	Suggestive	Yes	HF, HF, HF	EUR, Multi_ancestry, EUR	Joseph, Levin, Rasooly	No	NA	NA	NA	NA
GTF2I	HFrEF	GTEx	Ovary	rs35005436	7:74134911	7:74720592	1	0.14488	Bottom	0.0329799	1.12e-05	NA	NA	0.00236944	Suggestive	Yes	HF, HF, HF	EUR, Multi_ancestry, EUR	Joseph, Levin, Rasooly	No	NA	NA	NA	NA
GTF2I	HFrEF	GTEx	Artery Tibial	rs35005436	7:74134911	7:74720592	1	0.145789	Bottom	0.0331869	1.12e-05	NA	NA	0.00236944	Suggestive	Yes	HF, HF, HF	EUR, Multi_ancestry, EUR	Joseph, Levin, Rasooly	No	NA	NA	NA	NA
GTF2I	HFrEF	GTEx	Brain Cerebellum	rs35005436	7:74134911	7:74720592	1	0.146338	Bottom	0.0333118	1.12e-05	NA	NA	0.00236944	Suggestive	Yes	HF, HF, HF	EUR, Multi_ancestry, EUR	Joseph, Levin, Rasooly	No	NA	NA	NA	NA
GTF2I	HFrEF	GTEx	Adipose Visceral Omentum	rs35005436	7:74134911	7:74720592	1	0.147	Bottom	0.0334625	1.12e-05	NA	NA	0.00236944	Suggestive	Yes	HF, HF, HF	EUR, Multi_ancestry, EUR	Joseph, Levin, Rasooly	No	NA	NA	NA	NA
GTF2I	HFrEF	GTEx	Brain Caudate basal ganglia	rs35005436	7:74134911	7:74720592	1	0.148969	Bottom	0.0339107	1.12e-05	NA	NA	0.00236944	Suggestive	Yes	HF, HF, HF	EUR, Multi_ancestry, EUR	Joseph, Levin, Rasooly	No	NA	NA	NA	NA
GTF2I	HFrEF	GTEx	Spleen	rs35005436	7:74134911	7:74720592	1	0.149919	Bottom	0.0341268	1.12e-05	NA	NA	0.00236944	Suggestive	Yes	HF, HF, HF	EUR, Multi_ancestry, EUR	Joseph, Levin, Rasooly	No	NA	NA	NA	NA
GTF2I	HFrEF	GTEx	Brain Hypothalamus	rs35005436	7:74134911	7:74720592	1	0.15585	Bottom	0.035477	1.12e-05	NA	NA	0.00236944	Suggestive	Yes	HF, HF, HF	EUR, Multi_ancestry, EUR	Joseph, Levin, Rasooly	No	NA	NA	NA	NA
GTF2I	HFrEF	GTEx	Liver	rs35005436	7:74134911	7:74720592	1	0.159464	Bottom	0.0362996	1.12e-05	NA	NA	0.00236944	Suggestive	Yes	HF, HF, HF	EUR, Multi_ancestry, EUR	Joseph, Levin, Rasooly	No	NA	NA	NA	NA
GTF2I	HFrEF	GTEx	Cells Cultured fibroblasts	rs35005436	7:74134911	7:74720592	1	0.163862	Bottom	0.0373008	1.12e-05	NA	NA	0.00236944	Suggestive	Yes	HF, HF, HF	EUR, Multi_ancestry, EUR	Joseph, Levin, Rasooly	No	NA	NA	NA	NA
GTF2I	HFrEF	GTEx	Colon Transverse	rs35005436	7:74134911	7:74720592	1	0.169218	Bottom	0.03852	1.12e-05	NA	NA	0.00236944	Suggestive	Yes	HF, HF, HF	EUR, Multi_ancestry, EUR	Joseph, Levin, Rasooly	No	NA	NA	NA	NA
GTF2I	HFrEF	GTEx	Muscle Skeletal	rs35005436	7:74134911	7:74720592	1	0.180096	Bottom	0.0409964	1.12e-05	NA	NA	0.00236944	Suggestive	Yes	HF, HF, HF	EUR, Multi_ancestry, EUR	Joseph, Levin, Rasooly	No	NA	NA	NA	NA
GTF2I	HFrEF	GTEx	Esophagus Gastroesophageal Junction	rs35005436	7:74134911	7:74720592	1	0.18384	Bottom	0.0418487	1.12e-05	NA	NA	0.00236944	Suggestive	Yes	HF, HF, HF	EUR, Multi_ancestry, EUR	Joseph, Levin, Rasooly	No	NA	NA	NA	NA
GTF2I	HFrEF	GTEx	Colon Sigmoid	rs35005436	7:74134911	7:74720592	1	0.193739	Bottom	0.0441019	1.12e-05	NA	NA	0.00236944	Suggestive	Yes	HF, HF, HF	EUR, Multi_ancestry, EUR	Joseph, Levin, Rasooly	No	NA	NA	NA	NA
GTF2I	HFrEF	GTEx	Esophagus Muscularis	rs35005436	7:74134911	7:74720592	1	0.195029	Bottom	0.0443955	1.12e-05	NA	NA	0.00236944	Suggestive	Yes	HF, HF, HF	EUR, Multi_ancestry, EUR	Joseph, Levin, Rasooly	No	NA	NA	NA	NA
GTF2I	HFrEF	GTEx	Heart Atrial Appendage	rs35005436	7:74134911	7:74720592	1	0.203948	Bottom	0.0464259	1.12e-05	NA	NA	0.00236944	Suggestive	Yes	HF, HF, HF	EUR, Multi_ancestry, EUR	Joseph, Levin, Rasooly	No	NA	NA	NA	NA
GTF2I	HFrEF	GTEx	Brain Nucleus accumbens basal ganglia	rs35005436	7:74134911	7:74720592	1	0.214526	Bottom	0.0488338	1.12e-05	NA	NA	0.00236944	Suggestive	Yes	HF, HF, HF	EUR, Multi_ancestry, EUR	Joseph, Levin, Rasooly	No	NA	NA	NA	NA
GTF2I	HFrEF	GTEx	Esophagus Mucosa	rs35005436	7:74134911	7:74720592	1	0.217942	Bottom	0.0496114	1.12e-05	NA	NA	0.00236944	Suggestive	Yes	HF, HF, HF	EUR, Multi_ancestry, EUR	Joseph, Levin, Rasooly	No	NA	NA	NA	NA
GTF2I	HFrEF	GTEx	Heart Left Ventricle	rs35005436	7:74134911	7:74720592	1	0.278973	Medium	0.0635043	1.12e-05	NA	NA	0.00236944	Suggestive	Yes	HF, HF, HF	EUR, Multi_ancestry, EUR	Joseph, Levin, Rasooly	No	NA	NA	NA	NA
PDE8B	HFrEF	GTEx	Cells Cultured fibroblasts	rs335632, rs10078089, rs919224, rs335630	5:76728085, 5:76780524, 5:76733379, 5:76729378	5:77432260, 5:77484699, 5:77437554, 5:77433553	4	-0.0281465	Medium	0.00641905	1.16e-05	0.0027345	-0.079; 0.07	0.00244642	Suggestive	No	NA	NA	NA	No	NA	NA	NA	NA
QRICH1	HFrEF	GTEx	Pancreas	rs7653408	3:48972351	3:48934918	1	0.117871	Bottom	0.0268948	1.17e-05	NA	NA	0.00245807	Suggestive	No	NA	NA	NA	No	NA	NA	NA	NA
DALRD3	HFrEF	GTEx	Thyroid	rs62259536	3:48947164	3:48909731	1	-0.279853	Medium	0.063878	1.18e-05	NA	NA	0.00245807	Suggestive	No	NA	NA	NA	No	NA	NA	NA	NA
QRICH1	HFrEF	GTEx	Breast Mammary Tissue	rs62259536	3:48947164	3:48909731	1	0.146978	Bottom	0.0335485	1.18e-05	NA	NA	0.00245807	Suggestive	No	NA	NA	NA	No	NA	NA	NA	NA
QRICH1	HFrEF	GTEx	Colon Transverse	rs62259536	3:48947164	3:48909731	1	0.152271	Bottom	0.0347566	1.18e-05	NA	NA	0.00245807	Suggestive	No	NA	NA	NA	No	NA	NA	NA	NA
TMEM263	HFrEF	GTEx	Nerve Tibial	rs10746071	12:107353595	12:106959817	1	0.161769	Bottom	0.0369233	1.18e-05	NA	NA	0.00245807	Suggestive	No	NA	NA	NA	No	NA	NA	NA	NA
TMEM263	HFrEF	GTEx	Skin Sun Exposed Lower leg	rs10746071	12:107353595	12:106959817	1	0.277101	Medium	0.0632477	1.18e-05	NA	NA	0.00245807	Suggestive	No	NA	NA	NA	No	NA	NA	NA	NA
TMEM263	HFrEF	GTEx	Cells Cultured fibroblasts	rs10746071	12:107353595	12:106959817	1	0.450337	Top	0.102788	1.18e-05	NA	NA	0.00245807	Suggestive	No	NA	NA	NA	No	NA	NA	NA	NA
FTO	HFrEF	GTEx	Muscle Skeletal	rs3751813	16:53818708	16:53784796	1	0.210325	Bottom	0.0480542	1.2e-05	NA	NA	0.00249555	Suggestive	Yes	HF, HFrEF, HFpEF, HF, HF, HF, HF, HF, HF	EUR, EUR, EUR, Multi_ancestry, Multi_ancestry, Multi_ancestry, EUR, EUR, afr,amr,eas,fin,nfe,sas	Joseph, Joseph, Joseph, Wu, Levin, Levin, Shah, Rasooly, Zhou	No	NA	NA	NA	NA
SMARCB1	HFrEF	GTEx	Heart Left Ventricle	rs11704119	22:24167166	22:23824979	1	0.130549	Bottom	0.0298289	1.21e-05	NA	NA	0.00249555	Suggestive	No	NA	NA	NA	No	NA	NA	NA	NA
SMARCB1	HFrEF	GTEx	Nerve Tibial	rs11704119	22:24167166	22:23824979	1	0.150777	Bottom	0.0344508	1.21e-05	NA	NA	0.00249555	Suggestive	No	NA	NA	NA	No	NA	NA	NA	NA
SLC41A1	HFpEF	GTEx	Testis	rs823075	1:205774897	1:205805769	1	-0.300183	Medium	0.068616	1.22e-05	NA	NA	0.00990169	Suggestive	No	NA	NA	NA	No	NA	NA	NA	NA
SLC41A1	HFpEF	eQTLGen	Whole blood	rs823075	1:205774897	1:205805769	1	-0.1889	Bottom	0.043179	1.22e-05	NA	NA	0.00990169	Suggestive	No	NA	NA	NA	No	NA	NA	NA	NA
SLC41A1	HFpEF	GTEx	Spleen	rs823075	1:205774897	1:205805769	1	-0.105333	Bottom	0.024077	1.22e-05	NA	NA	0.00990169	Suggestive	No	NA	NA	NA	No	NA	NA	NA	NA
PM20D1	HFpEF	GTEx	Esophagus Gastroesophageal Junction	rs823075	1:205774897	1:205805769	1	0.0453454	Medium	0.0103651	1.22e-05	NA	NA	0.00990169	Suggestive	No	NA	NA	NA	No	NA	NA	NA	NA
PM20D1	HFpEF	GTEx	Colon Transverse	rs823075	1:205774897	1:205805769	1	0.0470084	Bottom	0.0107452	1.22e-05	NA	NA	0.00990169	Suggestive	No	NA	NA	NA	No	NA	NA	NA	NA
PM20D1	HFpEF	GTEx	Esophagus Muscularis	rs823075	1:205774897	1:205805769	1	0.0541537	Bottom	0.0123785	1.22e-05	NA	NA	0.00990169	Suggestive	No	NA	NA	NA	No	NA	NA	NA	NA
RNF123	HFrEF	GTEx	Colon Transverse	rs9870755	3:49809841	3:49772408	1	0.174997	Bottom	0.0400232	1.23e-05	NA	NA	0.00253934	Suggestive	No	NA	NA	NA	No	NA	NA	NA	NA
SLC41A1	HFpEF	GTEx	Nerve Tibial	rs708727	1:205767885	1:205798757	1	-0.235718	Medium	0.0539391	1.24e-05	NA	NA	0.00990169	Suggestive	No	NA	NA	NA	No	NA	NA	NA	NA
RAB7B	HFpEF	GTEx	Nerve Tibial	rs708727	1:205767885	1:205798757	1	-0.223233	Medium	0.0510823	1.24e-05	NA	NA	0.00990169	Suggestive	No	NA	NA	NA	No	NA	NA	NA	NA
SLC41A1	HFpEF	GTEx	Thyroid	rs708727	1:205767885	1:205798757	1	-0.171056	Bottom	0.0391425	1.24e-05	NA	NA	0.00990169	Suggestive	No	NA	NA	NA	No	NA	NA	NA	NA
SLC41A1	HFpEF	GTEx	Esophagus Mucosa	rs708727	1:205767885	1:205798757	1	-0.158354	Bottom	0.036236	1.24e-05	NA	NA	0.00990169	Suggestive	No	NA	NA	NA	No	NA	NA	NA	NA
SLC41A1	HFpEF	GTEx	Brain Cerebellum	rs708727	1:205767885	1:205798757	1	-0.127925	Bottom	0.0292729	1.24e-05	NA	NA	0.00990169	Suggestive	No	NA	NA	NA	No	NA	NA	NA	NA
RAB7B	HFpEF	GTEx	Brain Caudate basal ganglia	rs708727	1:205767885	1:205798757	1	-0.097465	Bottom	0.0223028	1.24e-05	NA	NA	0.00990169	Suggestive	No	NA	NA	NA	No	NA	NA	NA	NA
SLC41A1	HFpEF	GTEx	Pancreas	rs708727	1:205767885	1:205798757	1	-0.0790823	Bottom	0.0180963	1.24e-05	NA	NA	0.00990169	Suggestive	No	NA	NA	NA	No	NA	NA	NA	NA
PM20D1	HFpEF	GTEx	Artery Coronary	rs708727	1:205767885	1:205798757	1	0.0404663	Medium	0.00925988	1.24e-05	NA	NA	0.00990169	Suggestive	No	NA	NA	NA	No	NA	NA	NA	NA
PM20D1	HFpEF	GTEx	Lung	rs708727	1:205767885	1:205798757	1	0.0434359	Medium	0.00993941	1.24e-05	NA	NA	0.00990169	Suggestive	No	NA	NA	NA	No	NA	NA	NA	NA
PM20D1	HFpEF	GTEx	Small Intestine Terminal Ileum	rs708727	1:205767885	1:205798757	1	0.0475525	Bottom	0.0108814	1.24e-05	NA	NA	0.00990169	Suggestive	No	NA	NA	NA	No	NA	NA	NA	NA
PM20D1	HFpEF	GTEx	Minor Salivary Gland	rs708727	1:205767885	1:205798757	1	0.052357	Bottom	0.0119808	1.24e-05	NA	NA	0.00990169	Suggestive	No	NA	NA	NA	No	NA	NA	NA	NA
PM20D1	HFpEF	GTEx	Adrenal Gland	rs708727	1:205767885	1:205798757	1	0.0539948	Bottom	0.0123556	1.24e-05	NA	NA	0.00990169	Suggestive	No	NA	NA	NA	No	NA	NA	NA	NA
PM20D1	HFpEF	GTEx	Vagina	rs708727	1:205767885	1:205798757	1	0.0593246	Bottom	0.0135752	1.24e-05	NA	NA	0.00990169	Suggestive	No	NA	NA	NA	No	NA	NA	NA	NA
PM20D1	HFpEF	GTEx	Liver	rs708727	1:205767885	1:205798757	1	0.0593651	Bottom	0.0135844	1.24e-05	NA	NA	0.00990169	Suggestive	No	NA	NA	NA	No	NA	NA	NA	NA
WNT3	HFpEF	GTEx	Adipose Subcutaneous	rs199527, rs9904865	17:44843667, 17:44908263	17:46766301, 17:46830897	2	0.0645768	Bottom	0.0147779	1.24e-05	0.0473032	NA	0.00990169	Suggestive	No	NA	NA	NA	No	NA	NA	NA	NA
TUFM	HFpEF	GTEx	Skin Not Sun Exposed Suprapubic	rs7187776, rs8049439	16:28857645, 16:28837515	16:28846324, 16:28826194	2	0.0980304	Bottom	0.022437	1.25e-05	0.853318	NA	0.00990169	Suggestive	No	NA	NA	NA	No	NA	NA	NA	NA
CELSR2	HFrEF	GTEx	Skin Sun Exposed Lower leg	rs4970837	1:109822008	1:109279386	1	-0.329528	Top	0.0754526	1.26e-05	NA	NA	0.00259411	Suggestive	Yes	HF, HF	EUR, EUR	Joseph, Shah	No	NA	NA	NA	NA
TUFM	HFpEF	GTEx	Nerve Tibial	rs7187776, rs8049439	16:28857645, 16:28837515	16:28846324, 16:28826194	2	0.119425	Bottom	0.0273466	1.26e-05	0.819532	NA	0.00990169	Suggestive	No	NA	NA	NA	No	NA	NA	NA	NA
ABHD16A	HFrEF	GTEx	Cells Cultured fibroblasts	rs707974, rs984685	6:31629499, 6:31669457	6:31661722, 6:31701680	2	0.156811	Bottom	0.0359383	1.28e-05	0.297642	NA	0.00262824	Suggestive	No	NA	NA	NA	No	NA	NA	NA	NA
SMARCB1	HFrEF	GTEx	Thyroid	rs9612450	22:24158370	22:23816183	1	0.19033	Bottom	0.0436159	1.28e-05	NA	NA	0.0026275	Suggestive	No	NA	NA	NA	No	NA	NA	NA	NA
LMF1	HFrEF	GTEx	Heart Atrial Appendage	rs7201247	16:995434	16:945434	1	-0.0981293	Bottom	0.0224994	1.29e-05	NA	NA	0.00264665	Suggestive	No	NA	NA	NA	No	NA	NA	NA	NA
GMPPB	HFrEF	GTEx	Artery Coronary	rs59357103	3:49890967	3:49853534	1	0.121896	Bottom	0.0279845	1.33e-05	NA	NA	0.0026981	Suggestive	No	NA	NA	NA	No	NA	NA	NA	NA
GMPPB	HFrEF	GTEx	Cells Cultured fibroblasts	rs6804970	3:49804290	3:49766857	1	0.275716	Medium	0.0632988	1.33e-05	NA	NA	0.0026981	Suggestive	No	NA	NA	NA	No	NA	NA	NA	NA
SMARCB1	HFrEF	GTEx	Artery Tibial	rs11705019	22:24160496	22:23818309	1	0.144368	Bottom	0.0331976	1.37e-05	NA	NA	0.00277965	Suggestive	No	NA	NA	NA	No	NA	NA	NA	NA
ARL17A	HFpEF	GTEx	Adrenal Gland	rs2696673	17:44315803	17:46238437	1	0.0512071	Bottom	0.0117852	1.39e-05	NA	NA	0.00990169	Suggestive	No	NA	NA	NA	No	NA	NA	NA	NA
RNF123	HFrEF	GTEx	Pituitary	rs2681780	3:49897830	3:49860397	1	0.128421	Bottom	0.0295704	1.41e-05	NA	NA	0.00284476	Suggestive	No	NA	NA	NA	No	NA	NA	NA	NA
MST1R	HFrEF	GTEx	Heart Atrial Appendage	rs2681780	3:49897830	3:49860397	1	0.137645	Bottom	0.0316943	1.41e-05	NA	NA	0.00284476	Suggestive	No	NA	NA	NA	No	NA	NA	NA	NA
PM20D1	HFpEF	GTEx	Spleen	rs9438393	1:205782718	1:205813590	1	0.037308	Medium	0.0085968	1.43e-05	NA	NA	0.00990169	Suggestive	No	NA	NA	NA	No	NA	NA	NA	NA
PM20D1	HFpEF	GTEx	Thyroid	rs9438393	1:205782718	1:205813590	1	0.0379614	Medium	0.00874737	1.43e-05	NA	NA	0.00990169	Suggestive	No	NA	NA	NA	No	NA	NA	NA	NA
PM20D1	HFpEF	GTEx	Artery Aorta	rs9438393	1:205782718	1:205813590	1	0.0383587	Medium	0.00883893	1.43e-05	NA	NA	0.00990169	Suggestive	No	NA	NA	NA	No	NA	NA	NA	NA
PM20D1	HFpEF	GTEx	Heart Left Ventricle	rs9438393	1:205782718	1:205813590	1	0.0383692	Medium	0.00884134	1.43e-05	NA	NA	0.00990169	Suggestive	No	NA	NA	NA	No	NA	NA	NA	NA
PM20D1	HFpEF	GTEx	Heart Atrial Appendage	rs9438393	1:205782718	1:205813590	1	0.038384	Medium	0.00884474	1.43e-05	NA	NA	0.00990169	Suggestive	No	NA	NA	NA	No	NA	NA	NA	NA
PM20D1	HFpEF	GTEx	Brain Spinal cord cervical c-1	rs9438393	1:205782718	1:205813590	1	0.0394406	Medium	0.00908821	1.43e-05	NA	NA	0.00990169	Suggestive	No	NA	NA	NA	No	NA	NA	NA	NA
PM20D1	HFpEF	GTEx	Nerve Tibial	rs9438393	1:205782718	1:205813590	1	0.041286	Medium	0.00951345	1.43e-05	NA	NA	0.00990169	Suggestive	No	NA	NA	NA	No	NA	NA	NA	NA
PM20D1	HFpEF	GTEx	Ovary	rs9438393	1:205782718	1:205813590	1	0.041404	Medium	0.00954064	1.43e-05	NA	NA	0.00990169	Suggestive	No	NA	NA	NA	No	NA	NA	NA	NA
PM20D1	HFpEF	GTEx	Pancreas	rs9438393	1:205782718	1:205813590	1	0.0427955	Medium	0.00986129	1.43e-05	NA	NA	0.00990169	Suggestive	No	NA	NA	NA	No	NA	NA	NA	NA
PM20D1	HFpEF	GTEx	Adipose Subcutaneous	rs9438393	1:205782718	1:205813590	1	0.0428626	Medium	0.00987674	1.43e-05	NA	NA	0.00990169	Suggestive	No	NA	NA	NA	No	NA	NA	NA	NA
PM20D1	HFpEF	GTEx	Breast Mammary Tissue	rs9438393	1:205782718	1:205813590	1	0.0451433	Medium	0.0104023	1.43e-05	NA	NA	0.00990169	Suggestive	No	NA	NA	NA	No	NA	NA	NA	NA
PM20D1	HFpEF	GTEx	Pituitary	rs9438393	1:205782718	1:205813590	1	0.0460379	Medium	0.0106084	1.43e-05	NA	NA	0.00990169	Suggestive	No	NA	NA	NA	No	NA	NA	NA	NA
PM20D1	HFpEF	GTEx	Uterus	rs9438393	1:205782718	1:205813590	1	0.0467674	Bottom	0.0107765	1.43e-05	NA	NA	0.00990169	Suggestive	No	NA	NA	NA	No	NA	NA	NA	NA
PM20D1	HFpEF	GTEx	Brain Hippocampus	rs9438393	1:205782718	1:205813590	1	0.0477323	Bottom	0.0109989	1.43e-05	NA	NA	0.00990169	Suggestive	No	NA	NA	NA	No	NA	NA	NA	NA
PM20D1	HFpEF	GTEx	Brain Putamen basal ganglia	rs9438393	1:205782718	1:205813590	1	0.0488	Bottom	0.0112449	1.43e-05	NA	NA	0.00990169	Suggestive	No	NA	NA	NA	No	NA	NA	NA	NA
PM20D1	HFpEF	GTEx	Stomach	rs9438393	1:205782718	1:205813590	1	0.0500185	Bottom	0.0115257	1.43e-05	NA	NA	0.00990169	Suggestive	No	NA	NA	NA	No	NA	NA	NA	NA
PM20D1	HFpEF	GTEx	Artery Tibial	rs9438393	1:205782718	1:205813590	1	0.0511594	Bottom	0.0117886	1.43e-05	NA	NA	0.00990169	Suggestive	No	NA	NA	NA	No	NA	NA	NA	NA
PM20D1	HFpEF	GTEx	Brain Frontal Cortex BA9	rs9438393	1:205782718	1:205813590	1	0.0517073	Bottom	0.0119148	1.43e-05	NA	NA	0.00990169	Suggestive	No	NA	NA	NA	No	NA	NA	NA	NA
PM20D1	HFpEF	GTEx	Brain Anterior cingulate cortex BA24	rs9438393	1:205782718	1:205813590	1	0.0520349	Bottom	0.0119903	1.43e-05	NA	NA	0.00990169	Suggestive	No	NA	NA	NA	No	NA	NA	NA	NA
PM20D1	HFpEF	GTEx	Colon Sigmoid	rs9438393	1:205782718	1:205813590	1	0.0527606	Bottom	0.0121575	1.43e-05	NA	NA	0.00990169	Suggestive	No	NA	NA	NA	No	NA	NA	NA	NA
PM20D1	HFpEF	GTEx	Brain Nucleus accumbens basal ganglia	rs9438393	1:205782718	1:205813590	1	0.0531141	Bottom	0.012239	1.43e-05	NA	NA	0.00990169	Suggestive	No	NA	NA	NA	No	NA	NA	NA	NA
PM20D1	HFpEF	GTEx	Brain Caudate basal ganglia	rs9438393	1:205782718	1:205813590	1	0.0563498	Bottom	0.0129846	1.43e-05	NA	NA	0.00990169	Suggestive	No	NA	NA	NA	No	NA	NA	NA	NA
PM20D1	HFpEF	GTEx	Prostate	rs9438393	1:205782718	1:205813590	1	0.0578382	Bottom	0.0133275	1.43e-05	NA	NA	0.00990169	Suggestive	No	NA	NA	NA	No	NA	NA	NA	NA
PM20D1	HFpEF	GTEx	Cells Cultured fibroblasts	rs9438393	1:205782718	1:205813590	1	0.0590485	Bottom	0.0136064	1.43e-05	NA	NA	0.00990169	Suggestive	No	NA	NA	NA	No	NA	NA	NA	NA
PM20D1	HFpEF	GTEx	Brain Hypothalamus	rs9438393	1:205782718	1:205813590	1	0.0593655	Bottom	0.0136795	1.43e-05	NA	NA	0.00990169	Suggestive	No	NA	NA	NA	No	NA	NA	NA	NA
PM20D1	HFpEF	GTEx	Muscle Skeletal	rs9438393	1:205782718	1:205813590	1	0.0705725	Bottom	0.0162619	1.43e-05	NA	NA	0.00990169	Suggestive	No	NA	NA	NA	No	NA	NA	NA	NA
PM20D1	HFpEF	GTEx	Testis	rs9438393	1:205782718	1:205813590	1	0.0758809	Bottom	0.0174851	1.43e-05	NA	NA	0.00990169	Suggestive	No	NA	NA	NA	No	NA	NA	NA	NA
PM20D1	HFpEF	GTEx	Skin Sun Exposed Lower leg	rs9438393	1:205782718	1:205813590	1	0.109099	Bottom	0.0251394	1.43e-05	NA	NA	0.00990169	Suggestive	No	NA	NA	NA	No	NA	NA	NA	NA
P4HTM	HFrEF	GTEx	Adipose Visceral Omentum	rs12493284	3:49324782	3:49287349	1	-0.303095	Medium	0.0698743	1.44e-05	NA	NA	0.00290251	Suggestive	No	NA	NA	NA	No	NA	NA	NA	NA
TCTA	HFrEF	GTEx	Esophagus Gastroesophageal Junction	rs12493284	3:49324782	3:49287349	1	-0.165395	Bottom	0.0381295	1.44e-05	NA	NA	0.00290251	Suggestive	No	NA	NA	NA	No	NA	NA	NA	NA
SMARCB1	HFrEF	GTEx	Brain Cerebellum	rs11090286	22:24145318	22:23803131	1	0.0847957	Bottom	0.0195909	1.5e-05	NA	NA	0.00300289	Suggestive	No	NA	NA	NA	No	NA	NA	NA	NA
SMARCB1	HFrEF	GTEx	Esophagus Muscularis	rs11090286	22:24145318	22:23803131	1	0.115919	Bottom	0.0267815	1.5e-05	NA	NA	0.00300289	Suggestive	No	NA	NA	NA	No	NA	NA	NA	NA
SMARCB1	HFrEF	GTEx	Brain Putamen basal ganglia	rs11090286	22:24145318	22:23803131	1	0.144998	Bottom	0.0334997	1.5e-05	NA	NA	0.00300289	Suggestive	No	NA	NA	NA	No	NA	NA	NA	NA
SMARCB1	HFrEF	GTEx	Skin Sun Exposed Lower leg	rs11090286	22:24145318	22:23803131	1	0.225701	Medium	0.052145	1.5e-05	NA	NA	0.00300289	Suggestive	No	NA	NA	NA	No	NA	NA	NA	NA
SMARCB1	HFrEF	GTEx	Esophagus Mucosa	rs11090286	22:24145318	22:23803131	1	0.232018	Medium	0.0536045	1.5e-05	NA	NA	0.00300289	Suggestive	No	NA	NA	NA	No	NA	NA	NA	NA
SMARCB1	HFrEF	GTEx	Lung	rs9612436	22:24150732	22:23808545	1	0.21024	Bottom	0.0485787	1.51e-05	NA	NA	0.00300469	Suggestive	No	NA	NA	NA	No	NA	NA	NA	NA
P4HTM	HFrEF	GTEx	Brain Putamen basal ganglia	rs4974081	3:49070499	3:49033066	1	-0.253235	Medium	0.0586054	1.55e-05	NA	NA	0.00308827	Suggestive	No	NA	NA	NA	No	NA	NA	NA	NA
QRICH1	HFrEF	GTEx	Nerve Tibial	rs4974081	3:49070499	3:49033066	1	0.160015	Bottom	0.0370319	1.55e-05	NA	NA	0.00308827	Suggestive	No	NA	NA	NA	No	NA	NA	NA	NA
LMF1	HFrEF	GTEx	Testis	rs2729577	16:1009035	16:959035	1	-0.207573	Bottom	0.0480497	1.56e-05	NA	NA	0.0030976	Suggestive	No	NA	NA	NA	No	NA	NA	NA	NA
MPI	HFrEF	GTEx	Adipose Visceral Omentum	rs11072517	15:75234256	15:74941915	1	-0.143526	Bottom	0.0332319	1.57e-05	NA	NA	0.003107	Suggestive	No	NA	NA	NA	No	NA	NA	NA	NA
TMEM45B	HFpEF	GTEx	Spleen	rs7117897	11:129723865	11:129853970	1	-0.0784684	Bottom	0.01817	1.57e-05	NA	NA	0.0103766	Suggestive	No	NA	NA	NA	No	NA	NA	NA	NA
NFRKB	HFpEF	GTEx	Thyroid	rs7117897	11:129723865	11:129853970	1	0.15649	Bottom	0.0362366	1.57e-05	NA	NA	0.0103766	Suggestive	No	NA	NA	NA	No	NA	NA	NA	NA
PM20D1	HFpEF	GTEx	Adipose Visceral Omentum	rs823080	1:205789282	1:205820154	1	0.0406455	Medium	0.00941333	1.58e-05	NA	NA	0.0103766	Suggestive	No	NA	NA	NA	No	NA	NA	NA	NA
PM20D1	HFpEF	GTEx	Brain Substantia nigra	rs823080	1:205789282	1:205820154	1	0.0473132	Bottom	0.0109575	1.58e-05	NA	NA	0.0103766	Suggestive	No	NA	NA	NA	No	NA	NA	NA	NA
PM20D1	HFpEF	GTEx	Esophagus Mucosa	rs823080	1:205789282	1:205820154	1	0.0534094	Bottom	0.0123694	1.58e-05	NA	NA	0.0103766	Suggestive	No	NA	NA	NA	No	NA	NA	NA	NA
PM20D1	HFpEF	GTEx	Brain Amygdala	rs823080	1:205789282	1:205820154	1	0.0573761	Bottom	0.0132881	1.58e-05	NA	NA	0.0103766	Suggestive	No	NA	NA	NA	No	NA	NA	NA	NA
PM20D1	HFpEF	GTEx	Brain Cortex	rs823080	1:205789282	1:205820154	1	0.0611437	Bottom	0.0141606	1.58e-05	NA	NA	0.0103766	Suggestive	No	NA	NA	NA	No	NA	NA	NA	NA
PM20D1	HFpEF	eQTLGen	Whole blood	rs823080	1:205789282	1:205820154	1	0.114791	Bottom	0.0265852	1.58e-05	NA	NA	0.0103766	Suggestive	No	NA	NA	NA	No	NA	NA	NA	NA
FUT11	HFrEF	GTEx	Lung	rs11000746	10:75461187	10:73701429	1	0.177401	Bottom	0.0410934	1.58e-05	NA	NA	0.00312335	Suggestive	No	NA	NA	NA	Yes	HF	Shah	4.73e-05	eQTL
MPDU1	HFrEF	eQTLGen	Whole blood	rs72827565	17:7469607	17:7566290	1	0.287943	Medium	0.0666868	1.58e-05	NA	NA	0.00311685	Suggestive	No	NA	NA	NA	No	NA	NA	NA	NA
PRKCSH	HFrEF	ARIC	NA	rs11557488	19:11558275	19:11447460	1	0.160652	Bottom	0.0372521	1.61e-05	NA	NA	0.00317077	Suggestive	No	NA	NA	NA	No	NA	NA	NA	NA
PRKCSH	HFrEF	Fenland	NA	rs11557488	19:11558275	19:11447460	1	0.392223	Top	0.090949	1.61e-05	NA	NA	0.00317077	Suggestive	No	NA	NA	NA	No	NA	NA	NA	NA
PRKCSH	HFrEF	deCODE	NA	rs11557488	19:11558275	19:11447460	1	0.407814	Top	0.0945645	1.61e-05	NA	NA	0.00317077	Suggestive	No	NA	NA	NA	No	NA	NA	NA	NA
VPREB3	HFrEF	GTEx	Brain Anterior cingulate cortex BA24	rs8136993	22:24155937	22:23813750	1	-0.0480453	Bottom	0.0111455	1.63e-05	NA	NA	0.00317547	Suggestive	No	NA	NA	NA	No	NA	NA	NA	NA
QRICH1	HFrEF	GTEx	Adipose Subcutaneous	rs11130181	3:49109919	3:49072486	1	0.133497	Bottom	0.0310225	1.68e-05	NA	NA	0.00326861	Suggestive	No	NA	NA	NA	No	NA	NA	NA	NA
QRICH1	HFrEF	GTEx	Thyroid	rs11130181	3:49109919	3:49072486	1	0.202679	Bottom	0.0470993	1.68e-05	NA	NA	0.00326861	Suggestive	No	NA	NA	NA	No	NA	NA	NA	NA
QRICH1	HFrEF	GTEx	Artery Tibial	rs11130181	3:49109919	3:49072486	1	0.254406	Medium	0.0591198	1.68e-05	NA	NA	0.00326861	Suggestive	No	NA	NA	NA	No	NA	NA	NA	NA
QRICH1	HFrEF	eQTLGen	Whole blood	rs9311431	3:48848787	3:48811354	1	0.16938	Bottom	0.0394998	1.8e-05	NA	NA	0.00349307	Suggestive	No	NA	NA	NA	No	NA	NA	NA	NA
FUBP1	HFpEF	GTEx	Muscle Skeletal	rs34517439	1:78450517	1:77984833	1	-0.283296	Medium	0.0661087	1.82e-05	NA	NA	0.0109611	Suggestive	No	NA	NA	NA	No	NA	NA	NA	NA
FUBP1	HFpEF	GTEx	Adipose Visceral Omentum	rs34517439	1:78450517	1:77984833	1	-0.272329	Medium	0.0635495	1.82e-05	NA	NA	0.0109611	Suggestive	No	NA	NA	NA	No	NA	NA	NA	NA
FUBP1	HFpEF	GTEx	Esophagus Mucosa	rs34517439	1:78450517	1:77984833	1	-0.259617	Medium	0.060583	1.82e-05	NA	NA	0.0109611	Suggestive	No	NA	NA	NA	No	NA	NA	NA	NA
FUBP1	HFpEF	GTEx	Artery Tibial	rs34517439	1:78450517	1:77984833	1	-0.245197	Medium	0.0572182	1.82e-05	NA	NA	0.0109611	Suggestive	No	NA	NA	NA	No	NA	NA	NA	NA
FUBP1	HFpEF	GTEx	Lung	rs34517439	1:78450517	1:77984833	1	-0.240191	Medium	0.05605	1.82e-05	NA	NA	0.0109611	Suggestive	No	NA	NA	NA	No	NA	NA	NA	NA
FUBP1	HFpEF	GTEx	Nerve Tibial	rs34517439	1:78450517	1:77984833	1	-0.239528	Medium	0.0558952	1.82e-05	NA	NA	0.0109611	Suggestive	No	NA	NA	NA	No	NA	NA	NA	NA
FUBP1	HFpEF	GTEx	Thyroid	rs34517439	1:78450517	1:77984833	1	-0.23108	Medium	0.0539239	1.82e-05	NA	NA	0.0109611	Suggestive	No	NA	NA	NA	No	NA	NA	NA	NA
FUBP1	HFpEF	GTEx	Adipose Subcutaneous	rs34517439	1:78450517	1:77984833	1	-0.21956	Medium	0.0512355	1.82e-05	NA	NA	0.0109611	Suggestive	No	NA	NA	NA	No	NA	NA	NA	NA
FUBP1	HFpEF	GTEx	Skin Not Sun Exposed Suprapubic	rs34517439	1:78450517	1:77984833	1	-0.216638	Bottom	0.0505538	1.82e-05	NA	NA	0.0109611	Suggestive	No	NA	NA	NA	No	NA	NA	NA	NA
FUBP1	HFpEF	GTEx	Brain Cerebellum	rs34517439	1:78450517	1:77984833	1	-0.208813	Bottom	0.0487277	1.82e-05	NA	NA	0.0109611	Suggestive	No	NA	NA	NA	No	NA	NA	NA	NA
FUBP1	HFpEF	GTEx	Breast Mammary Tissue	rs34517439	1:78450517	1:77984833	1	-0.206627	Bottom	0.0482176	1.82e-05	NA	NA	0.0109611	Suggestive	No	NA	NA	NA	No	NA	NA	NA	NA
FUBP1	HFpEF	GTEx	Artery Aorta	rs34517439	1:78450517	1:77984833	1	-0.205927	Bottom	0.0480542	1.82e-05	NA	NA	0.0109611	Suggestive	No	NA	NA	NA	No	NA	NA	NA	NA
FUBP1	HFpEF	GTEx	Skin Sun Exposed Lower leg	rs34517439	1:78450517	1:77984833	1	-0.19472	Bottom	0.0454391	1.82e-05	NA	NA	0.0109611	Suggestive	No	NA	NA	NA	No	NA	NA	NA	NA
FUBP1	HFpEF	GTEx	Esophagus Muscularis	rs34517439	1:78450517	1:77984833	1	-0.193781	Bottom	0.04522	1.82e-05	NA	NA	0.0109611	Suggestive	No	NA	NA	NA	No	NA	NA	NA	NA
EHD4	HFrEF	GTEx	Thyroid	rs11549015	15:42235316	15:41943118	1	-0.184887	Bottom	0.0431396	1.82e-05	NA	NA	0.00352404	Suggestive	No	NA	NA	NA	No	NA	NA	NA	NA
FUBP1	HFpEF	GTEx	Esophagus Gastroesophageal Junction	rs34517439	1:78450517	1:77984833	1	-0.178829	Bottom	0.0417309	1.82e-05	NA	NA	0.0109611	Suggestive	No	NA	NA	NA	No	NA	NA	NA	NA
FUBP1	HFpEF	GTEx	Heart Atrial Appendage	rs34517439	1:78450517	1:77984833	1	-0.158782	Bottom	0.0370527	1.82e-05	NA	NA	0.0109611	Suggestive	No	NA	NA	NA	No	NA	NA	NA	NA
FUBP1	HFpEF	GTEx	Pancreas	rs34517439	1:78450517	1:77984833	1	-0.156957	Bottom	0.0366269	1.82e-05	NA	NA	0.0109611	Suggestive	No	NA	NA	NA	No	NA	NA	NA	NA
MRPL35	HFrEF	GTEx	Adipose Visceral Omentum	rs7565645	2:86437551	2:86210428	1	0.250054	Medium	0.058379	1.84e-05	NA	NA	0.0035564	Suggestive	No	NA	NA	NA	No	NA	NA	NA	NA
PRKRA	HFrEF	eQTLGen	Whole blood	rs12612917	2:179275401	2:178410674	1	-0.265106	Medium	0.0619631	1.88e-05	NA	NA	0.00361796	Suggestive	No	NA	NA	NA	No	NA	NA	NA	NA
ADM	HFrEF	eQTLGen	Whole blood	rs7107290	11:10294772	11:10273225	1	0.114503	Bottom	0.0267594	1.88e-05	NA	NA	0.00361527	Suggestive	No	NA	NA	NA	Yes	HF	Henry	0.00125	pQTL
NFRKB	HFpEF	GTEx	Esophagus Mucosa	rs7948511	11:129756694	11:129886799	1	0.0914391	Bottom	0.0213872	1.91e-05	NA	NA	0.0111704	Suggestive	No	NA	NA	NA	No	NA	NA	NA	NA
NFRKB	HFpEF	GTEx	Pancreas	rs7948511	11:129756694	11:129886799	1	0.0960572	Bottom	0.0224674	1.91e-05	NA	NA	0.0111704	Suggestive	No	NA	NA	NA	No	NA	NA	NA	NA
SMARCB1	HFrEF	GTEx	Breast Mammary Tissue	rs6003907	22:24180449	22:23838262	1	0.109065	Bottom	0.0255093	1.91e-05	NA	NA	0.00366031	Suggestive	No	NA	NA	NA	No	NA	NA	NA	NA
NFRKB	HFpEF	GTEx	Brain Caudate basal ganglia	rs7948511	11:129756694	11:129886799	1	0.12344	Bottom	0.0288722	1.91e-05	NA	NA	0.0111704	Suggestive	No	NA	NA	NA	No	NA	NA	NA	NA
NFRKB	HFpEF	GTEx	Skin Not Sun Exposed Suprapubic	rs7948511	11:129756694	11:129886799	1	0.144983	Bottom	0.033911	1.91e-05	NA	NA	0.0111704	Suggestive	No	NA	NA	NA	No	NA	NA	NA	NA
NFRKB	HFpEF	GTEx	Skin Sun Exposed Lower leg	rs7948511	11:129756694	11:129886799	1	0.1726	Bottom	0.0403704	1.91e-05	NA	NA	0.0111704	Suggestive	No	NA	NA	NA	No	NA	NA	NA	NA
WDR6	HFrEF	GTEx	Skin Sun Exposed Lower leg	rs11715689, rs10780033	3:48770281, 3:48891275	3:48732848, 3:48853842	2	0.0374732	Medium	0.00878241	1.98e-05	0.00322443	NA	0.00379864	Suggestive	No	NA	NA	NA	No	NA	NA	NA	NA
LPAR2	HFrEF	eQTLGen	Whole blood	rs880090	19:19740729	19:19629920	1	-0.0800992	Bottom	0.0188007	2.04e-05	NA	NA	0.00390292	Suggestive	No	NA	NA	NA	No	NA	NA	NA	NA
SBF2	HFrEF	GTEx	Artery Aorta	rs7949974	11:10323859	11:10302312	1	-0.146929	Bottom	0.0345086	2.07e-05	NA	NA	0.00394382	Suggestive	No	NA	NA	NA	No	NA	NA	NA	NA
AGAP5	HFrEF	GTEx	Heart Atrial Appendage	rs12247028	10:75410052	10:73650294	1	-0.136012	Bottom	0.0319491	2.07e-05	NA	NA	0.00394754	Suggestive	Yes	HF	EUR	Shah	No	NA	NA	NA	NA
FLNC	HFrEF	GTEx	Testis	rs35279564, rs55985730	7:128475831, 7:128417044	7:128835777, 7:128776990	2	-0.122021	Bottom	0.028708	2.13e-05	0.00491883	NA	0.00406127	Suggestive	No	NA	NA	NA	No	NA	NA	NA	NA
TNFSF13	HFrEF	eQTLGen	Whole blood	rs11552708	17:7462555	17:7559238	1	-0.111194	Bottom	0.0262798	2.33e-05	NA	NA	0.00440399	Suggestive	No	NA	NA	NA	No	NA	NA	NA	NA
KCNRG	HFrEF	eQTLGen	Whole blood	rs11552708	17:7462555	17:7559238	1	0.297743	Medium	0.0703831	2.33e-05	NA	NA	0.00440943	Suggestive	No	NA	NA	NA	No	NA	NA	NA	NA
MPDU1	HFrEF	GTEx	Artery Tibial	rs2760912	13:50732675	13:50158539	1	0.298047	Medium	0.0704411	2.33e-05	NA	NA	0.00440399	Suggestive	No	NA	NA	NA	No	NA	NA	NA	NA
WDR41	HFrEF	GTEx	Pituitary	rs33204	5:76734084	5:77438259	1	0.0920722	Bottom	0.0217658	2.34e-05	NA	NA	0.00440943	Suggestive	No	NA	NA	NA	No	NA	NA	NA	NA
QRICH1	HFrEF	GTEx	Pituitary	rs7429596	3:48808531	3:48771098	1	0.144847	Bottom	0.0342566	2.35e-05	NA	NA	0.00443597	Suggestive	No	NA	NA	NA	No	NA	NA	NA	NA
QRICH1	HFrEF	GTEx	Esophagus Mucosa	rs6796790	3:48780317	3:48742884	1	0.255558	Medium	0.0604434	2.36e-05	NA	NA	0.00443597	Suggestive	No	NA	NA	NA	No	NA	NA	NA	NA
HINT2	HFrEF	GTEx	Skin Sun Exposed Lower leg	rs2381400	9:35776419	9:35776422	1	0.286272	Medium	0.0677449	2.38e-05	NA	NA	0.0044746	Suggestive	No	NA	NA	NA	No	NA	NA	NA	NA
PEAK1	HFrEF	GTEx	Skin Not Sun Exposed Suprapubic	rs62009087	15:77833064	15:77540722	1	0.181257	Bottom	0.0430217	2.52e-05	NA	NA	0.00472385	Suggestive	No	NA	NA	NA	No	NA	NA	NA	NA
HLA-H	HFpEF	GTEx	Esophagus Gastroesophageal Junction	rs5013310, rs3115626, rs9468589	6:29812404, 6:29822061, 6:29671043	6:29844627, 6:29854284, 6:29703266	3	0.0330195	Medium	0.00783915	2.53e-05	0.47186	0.08; 0.39	0.0137036	Suggestive	No	NA	NA	NA	No	NA	NA	NA	NA
GEN1	HFrEF	GTEx	Lung	rs13385866, rs300165	2:17926003, 2:17960410	2:17744736, 2:17779143	2	-0.0550791	Bottom	0.0130839	2.56e-05	0.3154	NA	0.00478899	Suggestive	No	NA	NA	NA	No	NA	NA	NA	NA
SMARCB1	HFrEF	GTEx	Artery Aorta	rs28713336	22:24177636	22:23835449	1	0.120957	Bottom	0.0287453	2.58e-05	NA	NA	0.00481934	Suggestive	No	NA	NA	NA	No	NA	NA	NA	NA
FAM219B	HFrEF	eQTLGen	Whole blood	rs7497201	15:75190690	15:74898349	1	-0.184734	Bottom	0.0439402	2.62e-05	NA	NA	0.00489048	Suggestive	No	NA	NA	NA	No	NA	NA	NA	NA
MPI	HFrEF	GTEx	Brain Frontal Cortex BA9	rs4886633	15:75178207	15:74885866	1	-0.0984972	Bottom	0.0234582	2.68e-05	NA	NA	0.00499997	Suggestive	No	NA	NA	NA	No	NA	NA	NA	NA
POLR2M	HFpEF	GTEx	Cells Cultured fibroblasts	rs16977644, rs72745568	15:58004888, 15:57984780	15:57712690, 15:57692582	2	-0.11353	Bottom	0.0270456	2.7e-05	0.621569	NA	0.014536	Suggestive	No	NA	NA	NA	No	NA	NA	NA	NA
VSNL1	HFrEF	GTEx	Testis	rs2680832	2:17747999	2:17566732	1	-0.0796469	Bottom	0.0189922	2.74e-05	NA	NA	0.00510722	Suggestive	No	NA	NA	NA	No	NA	NA	NA	NA
CHRNB1	HFrEF	GTEx	Cells Cultured fibroblasts	rs12943744, rs2302761	17:7355140, 17:7358520	17:7451821, 17:7455201	2	0.097651	Bottom	0.0232967	2.77e-05	0.326582	NA	0.00514541	Suggestive	No	NA	NA	NA	No	NA	NA	NA	NA
MAEL	HFrEF	GTEx	Esophagus Muscularis	rs402031	1:166950458	1:166981221	1	0.0596406	Bottom	0.0142451	2.83e-05	NA	NA	0.00524033	Suggestive	No	NA	NA	NA	No	NA	NA	NA	NA
MAEL	HFrEF	GTEx	Thyroid	rs402031	1:166950458	1:166981221	1	0.0599777	Bottom	0.0143256	2.83e-05	NA	NA	0.00524033	Suggestive	No	NA	NA	NA	No	NA	NA	NA	NA
ACTN2	HFrEF	GTEx	Esophagus Muscularis	rs4659701	1:236853167	1:236689867	1	0.0508653	Bottom	0.0121572	2.86e-05	NA	NA	0.0052877	Suggestive	No	NA	NA	NA	No	NA	NA	NA	NA
ACTN2	HFrEF	GTEx	Esophagus Gastroesophageal Junction	rs4659701	1:236853167	1:236689867	1	0.0875016	Bottom	0.0209135	2.86e-05	NA	NA	0.0052877	Suggestive	No	NA	NA	NA	No	NA	NA	NA	NA
PABPC4	HFpEF	GTEx	Nerve Tibial	rs17513135	1:40035686	1:39570014	1	-0.255383	Medium	0.0610811	2.9e-05	NA	NA	0.0153596	Suggestive	No	NA	NA	NA	No	NA	NA	NA	NA
CHRNB1	HFrEF	GTEx	Lung	rs2302762, rs60488855	17:7358861, 17:7373595	17:7455542, 17:7470276	2	0.0960807	Bottom	0.0229782	2.9e-05	0.368836	NA	0.00533975	Suggestive	No	NA	NA	NA	No	NA	NA	NA	NA
CFAP61	HFrEF	GTEx	Artery Aorta	rs73125628	20:20066701	20:20086057	1	0.0761893	Bottom	0.0182414	2.96e-05	NA	NA	0.00543307	Suggestive	No	NA	NA	NA	No	NA	NA	NA	NA
CFAP61	HFrEF	GTEx	Muscle Skeletal	rs73125628	20:20066701	20:20086057	1	0.126693	Bottom	0.030333	2.96e-05	NA	NA	0.00543307	Suggestive	No	NA	NA	NA	No	NA	NA	NA	NA
CELSR2	HFrEF	GTEx	Esophagus Mucosa	rs11102967	1:109817245	1:109274623	1	-0.132909	Bottom	0.0318661	3.03e-05	NA	NA	0.00556624	Suggestive	Yes	HF, HF	EUR, EUR	Joseph, Shah	No	NA	NA	NA	NA
AGAP5	HFrEF	GTEx	Nerve Tibial	rs11000743	10:75431675	10:73671917	1	-0.150283	Bottom	0.0360562	3.07e-05	NA	NA	0.00561788	Suggestive	Yes	HF	EUR	Shah	No	NA	NA	NA	NA
AGAP5	HFrEF	GTEx	Pancreas	rs11000743	10:75431675	10:73671917	1	-0.144012	Bottom	0.0345516	3.07e-05	NA	NA	0.00561788	Suggestive	Yes	HF	EUR	Shah	No	NA	NA	NA	NA
DCAKD	HFrEF	GTEx	Nerve Tibial	rs12950988, rs62065826, rs6503412	17:43127708, 17:43123945, 17:43137770	17:45050340, 17:45046577, 17:45060402	3	-0.0437024	Medium	0.0104884	3.09e-05	0.682034	-0.16; 0.60	0.00564128	Suggestive	No	NA	NA	NA	No	NA	NA	NA	NA
WDR6	HFrEF	GTEx	Skin Not Sun Exposed Suprapubic	rs6414613, rs11715689	3:49035885, 3:48770281	3:48998452, 3:48732848	2	0.038287	Medium	0.0091904	3.1e-05	0.00297936	NA	0.00565067	Suggestive	No	NA	NA	NA	No	NA	NA	NA	NA
STRN	HFrEF	GTEx	Esophagus Mucosa	rs78028568	2:37176784	2:36949641	1	-0.341807	Top	0.0820817	3.12e-05	NA	NA	0.0056854	Suggestive	Yes	HF	Multi_ancestry	Levin	No	NA	NA	NA	NA
LRRC37A2	HFpEF	GTEx	Small Intestine Terminal Ileum	rs2532424	17:44368926	17:46291560	1	0.0400195	Medium	0.00961918	3.18e-05	NA	NA	0.0165902	Suggestive	No	NA	NA	NA	No	NA	NA	NA	NA
SMARCB1	HFrEF	eQTLGen	Whole blood	rs35370296	22:24157537	22:23815350	1	0.104656	Bottom	0.0251693	3.21e-05	NA	NA	0.00583097	Suggestive	No	NA	NA	NA	No	NA	NA	NA	NA
FCGR2B	HFrEF	Fenland	NA	rs7512140, 1:161641384_G_A, rs60574804, 1:161587847_A_G, rs142480337, rs693460	1:161463601, 1:161641384, 1:161478169, 1:161587847, 1:161594558, 1:161587307	1:161493811, 1:161671594, 1:161508379, 1:161618057, 1:161624768, 1:161617517	6	-0.028167	Medium	0.00677552	3.22e-05	0.0216156	0.015; 0.58	0.00584518	Suggestive	No	NA	NA	NA	No	NA	NA	NA	NA
MPI	HFrEF	GTEx	Adipose Subcutaneous	rs12906946	15:75153140	15:74860799	1	-0.203603	Bottom	0.0489825	3.23e-05	NA	NA	0.00584952	Suggestive	No	NA	NA	NA	No	NA	NA	NA	NA
CHRNB1	HFrEF	GTEx	Colon Sigmoid	rs56078345, rs12600863	17:7394341, 17:7355629	17:7491022, 17:7452310	2	0.0669808	Bottom	0.0161195	3.25e-05	0.4854	NA	0.00587406	Suggestive	No	NA	NA	NA	No	NA	NA	NA	NA
PEAK1	HFrEF	GTEx	Brain Cerebellar Hemisphere	rs11630540	15:77833625	15:77541283	1	0.105053	Bottom	0.0252836	3.25e-05	NA	NA	0.00587406	Suggestive	No	NA	NA	NA	No	NA	NA	NA	NA
FAM219B	HFrEF	GTEx	Esophagus Mucosa	rs67411922	15:75187612	15:74895271	1	-0.245595	Medium	0.0591207	3.27e-05	NA	NA	0.00588678	Suggestive	No	NA	NA	NA	No	NA	NA	NA	NA
MAEL	HFrEF	GTEx	Nerve Tibial	rs453395	1:166945128	1:166975891	1	0.0523829	Bottom	0.0126364	3.39e-05	NA	NA	0.00605575	Suggestive	No	NA	NA	NA	No	NA	NA	NA	NA
MAEL	HFrEF	GTEx	Cells EBV-transformed lymphocytes	rs393025	1:166944928	1:166975691	1	0.0646556	Bottom	0.0155978	3.4e-05	NA	NA	0.00605575	Suggestive	No	NA	NA	NA	No	NA	NA	NA	NA
MAEL	HFrEF	GTEx	Skin Sun Exposed Lower leg	rs393025	1:166944928	1:166975691	1	0.078643	Bottom	0.0189722	3.4e-05	NA	NA	0.00605575	Suggestive	No	NA	NA	NA	No	NA	NA	NA	NA
ILDR2	HFrEF	GTEx	Thyroid	rs393025	1:166944928	1:166975691	1	0.0892689	Bottom	0.0215356	3.4e-05	NA	NA	0.00605575	Suggestive	No	NA	NA	NA	No	NA	NA	NA	NA
MAEL	HFrEF	GTEx	Skin Not Sun Exposed Suprapubic	rs393025	1:166944928	1:166975691	1	0.0957358	Bottom	0.0230957	3.4e-05	NA	NA	0.00605575	Suggestive	No	NA	NA	NA	No	NA	NA	NA	NA
ILDR2	HFrEF	GTEx	Esophagus Mucosa	rs393025	1:166944928	1:166975691	1	0.122676	Bottom	0.029595	3.4e-05	NA	NA	0.00605575	Suggestive	No	NA	NA	NA	No	NA	NA	NA	NA
ETV7	HFrEF	GTEx	Lung	rs13210133, rs1998266	6:36357805, 6:36358289	6:36390028, 6:36390512	2	0.0863217	Bottom	0.0208317	3.42e-05	0.287506	NA	0.00608386	Suggestive	No	NA	NA	NA	No	NA	NA	NA	NA
NUCKS1	HFpEF	GTEx	Pancreas	rs823141	1:205741426	1:205772298	1	0.199116	Bottom	0.0480906	3.47e-05	NA	NA	0.0178602	Suggestive	No	NA	NA	NA	No	NA	NA	NA	NA
NUCKS1	HFpEF	GTEx	Skin Not Sun Exposed Suprapubic	rs823141	1:205741426	1:205772298	1	0.226051	Medium	0.054596	3.47e-05	NA	NA	0.0178602	Suggestive	No	NA	NA	NA	No	NA	NA	NA	NA
LRRC37A2	HFpEF	GTEx	Pituitary	rs2696690	17:44344178	17:46266812	1	0.0374822	Medium	0.00905811	3.5e-05	NA	NA	0.0179727	Suggestive	No	NA	NA	NA	No	NA	NA	NA	NA
RAD51AP2	HFrEF	GTEx	Thyroid	rs2222269	2:17628654	2:17447387	1	0.133801	Bottom	0.0323694	3.57e-05	NA	NA	0.00635029	Suggestive	No	NA	NA	NA	No	NA	NA	NA	NA
STMN3	HFpEF	GTEx	Esophagus Muscularis	rs2738774	20:62269338	20:63637985	1	-0.256847	Medium	0.0621585	3.59e-05	NA	NA	0.0183541	Suggestive	No	NA	NA	NA	No	NA	NA	NA	NA
GEN1	HFrEF	GTEx	Heart Left Ventricle	rs7556983, rs12465611	2:17955255, 2:17932833	2:17773988, 2:17751566	2	-0.0432185	Medium	0.0104608	3.6e-05	0.2671	NA	0.00639831	Suggestive	No	NA	NA	NA	No	NA	NA	NA	NA
C1GALT1	HFrEF	GTEx	Testis	rs4724960, rs55751634	7:7241299, 7:7234098	7:7201668, 7:7194467	2	0.0328225	Medium	0.00795502	3.69e-05	0.679044	NA	0.00654255	Suggestive	No	NA	NA	NA	No	NA	NA	NA	NA
PQLC3	HFpEF	GTEx	Nerve Tibial	rs35489252	2:11306200	2:11166074	1	0.247041	Medium	0.0598859	3.7e-05	NA	NA	0.0188339	Suggestive	No	NA	NA	NA	No	NA	NA	NA	NA
C12orf43	HFrEF	eQTLGen	Whole blood	rs2254971	12:121450384	12:121012581	1	0.114709	Bottom	0.0278392	3.78e-05	NA	NA	0.00669351	Suggestive	No	NA	NA	NA	No	NA	NA	NA	NA
LRRC37A2	HFpEF	GTEx	Brain Cortex	rs2668622	17:44352131	17:46274765	1	0.0371368	Medium	0.00901352	3.79e-05	NA	NA	0.0190955	Suggestive	No	NA	NA	NA	No	NA	NA	NA	NA
LRRC37A2	HFpEF	GTEx	Adipose Visceral Omentum	rs2668624	17:44352872	17:46275506	1	0.0442038	Medium	0.0107436	3.88e-05	NA	NA	0.0194772	Suggestive	No	NA	NA	NA	No	NA	NA	NA	NA
SMARCB1	HFrEF	GTEx	Adipose Subcutaneous	rs17003998	22:24176053	22:23833866	1	0.11955	Bottom	0.0290654	3.9e-05	NA	NA	0.00687612	Suggestive	No	NA	NA	NA	No	NA	NA	NA	NA
SMARCB1	HFrEF	GTEx	Colon Transverse	rs17003998	22:24176053	22:23833866	1	0.214212	Bottom	0.0520798	3.9e-05	NA	NA	0.00687612	Suggestive	No	NA	NA	NA	No	NA	NA	NA	NA
CHRNB1	HFrEF	GTEx	Esophagus Muscularis	rs56078345, rs3829603	17:7394341, 17:7347042	17:7491022, 17:7443723	2	0.0674789	Bottom	0.0164072	3.91e-05	0.314184	NA	0.00687751	Suggestive	No	NA	NA	NA	No	NA	NA	NA	NA
TOM1L2	HFrEF	GTEx	Adipose Subcutaneous	rs2955372	17:17970229	17:18066915	1	-0.151505	Bottom	0.0368715	3.97e-05	NA	NA	0.00697976	Suggestive	No	NA	NA	NA	No	NA	NA	NA	NA
C4B	HFrEF	GTEx	Nerve Tibial	rs2844456, rs4713496, rs182953657	6:31864674, 6:32005304, 6:32017522	6:31896897, 6:32037527, 6:32049745	3	-0.0761439	Bottom	0.0185361	3.99e-05	0.0191656	-0.40; 0.23	0.00700284	Suggestive	No	NA	NA	NA	No	NA	NA	NA	NA
MPP7	HFrEF	GTEx	Thyroid	rs4595437, rs17758855	10:28668098, 10:28545726	10:28379169, 10:28256797	2	0.124317	Bottom	0.0303061	4.09e-05	0.921738	NA	0.00717052	Suggestive	No	NA	NA	NA	No	NA	NA	NA	NA
PDE8B	HFrEF	eQTLGen	Whole blood	rs163037	5:76779753	5:77483928	1	-0.148028	Bottom	0.0361186	4.16e-05	NA	NA	0.00727447	Suggestive	No	NA	NA	NA	No	NA	NA	NA	NA
ARL17A	HFpEF	GTEx	Esophagus Mucosa	rs6503453, rs17692129	17:44062603, 17:44793283	17:45985237, 17:46715917	2	0.0373455	Medium	0.00911371	4.17e-05	0.14698	NA	0.0207443	Suggestive	No	NA	NA	NA	No	NA	NA	NA	NA
CTNNAL1	HFrEF	GTEx	Nerve Tibial	rs7850283, rs72760327	9:111823164, 9:111823505	9:109060884, 9:109061225	2	0.0963779	Bottom	0.0235262	4.19e-05	0.881482	NA	0.00731886	Suggestive	No	NA	NA	NA	No	NA	NA	NA	NA
ARL17B	HFpEF	GTEx	Testis	rs2732620	17:44362865	17:46285499	1	0.037729	Medium	0.00921951	4.27e-05	NA	NA	0.0210694	Suggestive	No	NA	NA	NA	No	NA	NA	NA	NA
LRRC37A2	HFpEF	GTEx	Uterus	rs2696504	17:44362633	17:46285267	1	0.0389736	Medium	0.00953205	4.34e-05	NA	NA	0.0212195	Suggestive	No	NA	NA	NA	No	NA	NA	NA	NA
DALRD3	HFrEF	GTEx	Brain Cortex	rs4858798	3:48727112	3:48689679	1	-0.131885	Bottom	0.0323167	4.48e-05	NA	NA	0.00765337	Suggestive	No	NA	NA	NA	No	NA	NA	NA	NA
NCKIPSD	HFrEF	GTEx	Heart Atrial Appendage	rs4858798	3:48727112	3:48689679	1	-0.129438	Bottom	0.0317171	4.48e-05	NA	NA	0.00765337	Suggestive	No	NA	NA	NA	No	NA	NA	NA	NA
CCDC36	HFrEF	GTEx	Esophagus Mucosa	rs4858798	3:48727112	3:48689679	1	-0.114904	Bottom	0.0281557	4.48e-05	NA	NA	0.00765337	Suggestive	No	NA	NA	NA	No	NA	NA	NA	NA
MAEL	HFrEF	GTEx	Muscle Skeletal	rs926266	1:166941586	1:166972349	1	0.0619082	Bottom	0.0151727	4.5e-05	NA	NA	0.00765337	Suggestive	No	NA	NA	NA	No	NA	NA	NA	NA
MAEL	HFrEF	GTEx	Esophagus Gastroesophageal Junction	rs926266	1:166941586	1:166972349	1	0.090227	Bottom	0.0221132	4.5e-05	NA	NA	0.00765337	Suggestive	No	NA	NA	NA	No	NA	NA	NA	NA
MAEL	HFrEF	GTEx	Heart Left Ventricle	rs926266	1:166941586	1:166972349	1	0.0916796	Bottom	0.0224692	4.5e-05	NA	NA	0.00765337	Suggestive	No	NA	NA	NA	No	NA	NA	NA	NA
ABHD16A	HFrEF	GTEx	Skin Sun Exposed Lower leg	rs2607013	6:31820400	6:31852623	1	0.187706	Bottom	0.0460066	4.5e-05	NA	NA	0.00765337	Suggestive	No	NA	NA	NA	No	NA	NA	NA	NA
NCKIPSD	HFrEF	GTEx	Testis	rs1352420	3:48757291	3:48719858	1	-0.13941	Bottom	0.0341772	4.52e-05	NA	NA	0.00765337	Suggestive	No	NA	NA	NA	No	NA	NA	NA	NA
NCKIPSD	HFrEF	GTEx	Skin Not Sun Exposed Suprapubic	rs1352420	3:48757291	3:48719858	1	-0.138476	Bottom	0.0339482	4.52e-05	NA	NA	0.00765337	Suggestive	No	NA	NA	NA	No	NA	NA	NA	NA
NCKIPSD	HFrEF	GTEx	Artery Aorta	rs1352420	3:48757291	3:48719858	1	-0.106752	Bottom	0.0261711	4.52e-05	NA	NA	0.00765337	Suggestive	No	NA	NA	NA	No	NA	NA	NA	NA
NCKIPSD	HFrEF	GTEx	Heart Left Ventricle	rs1352420	3:48757291	3:48719858	1	-0.102563	Bottom	0.0251441	4.52e-05	NA	NA	0.00765337	Suggestive	No	NA	NA	NA	No	NA	NA	NA	NA
NCKIPSD	HFrEF	GTEx	Adipose Subcutaneous	rs1352420	3:48757291	3:48719858	1	-0.0894814	Bottom	0.0219369	4.52e-05	NA	NA	0.00765337	Suggestive	No	NA	NA	NA	No	NA	NA	NA	NA
NCKIPSD	HFrEF	GTEx	Prostate	rs1352420	3:48757291	3:48719858	1	-0.0816476	Bottom	0.0200164	4.52e-05	NA	NA	0.00765337	Suggestive	No	NA	NA	NA	No	NA	NA	NA	NA
NCKIPSD	HFrEF	GTEx	Pancreas	rs1352420	3:48757291	3:48719858	1	-0.0801422	Bottom	0.0196474	4.52e-05	NA	NA	0.00765337	Suggestive	No	NA	NA	NA	No	NA	NA	NA	NA
NCKIPSD	HFrEF	GTEx	Thyroid	rs1352420	3:48757291	3:48719858	1	-0.0784154	Bottom	0.019224	4.52e-05	NA	NA	0.00765337	Suggestive	No	NA	NA	NA	No	NA	NA	NA	NA
NCKIPSD	HFrEF	GTEx	Colon Sigmoid	rs1352420	3:48757291	3:48719858	1	-0.07522	Bottom	0.0184407	4.52e-05	NA	NA	0.00765337	Suggestive	No	NA	NA	NA	No	NA	NA	NA	NA
NCKIPSD	HFrEF	GTEx	Esophagus Muscularis	rs1352420	3:48757291	3:48719858	1	-0.0681245	Bottom	0.0167012	4.52e-05	NA	NA	0.00765337	Suggestive	No	NA	NA	NA	No	NA	NA	NA	NA
NCKIPSD	HFrEF	GTEx	Esophagus Gastroesophageal Junction	rs1352420	3:48757291	3:48719858	1	-0.0610555	Bottom	0.0149682	4.52e-05	NA	NA	0.00765337	Suggestive	No	NA	NA	NA	No	NA	NA	NA	NA
NCKIPSD	HFrEF	GTEx	Cells Cultured fibroblasts	rs1352420	3:48757291	3:48719858	1	-0.0574563	Bottom	0.0140858	4.52e-05	NA	NA	0.00765337	Suggestive	No	NA	NA	NA	No	NA	NA	NA	NA
WDR6	HFrEF	GTEx	Esophagus Gastroesophageal Junction	rs1352420	3:48757291	3:48719858	1	0.139032	Bottom	0.0340845	4.52e-05	NA	NA	0.00765337	Suggestive	No	NA	NA	NA	No	NA	NA	NA	NA
WNT3	HFpEF	GTEx	Artery Coronary	rs199499	17:44865498	17:46788132	1	0.081226	Bottom	0.0199287	4.59e-05	NA	NA	0.0223138	Suggestive	No	NA	NA	NA	No	NA	NA	NA	NA
PABPC4	HFpEF	GTEx	Breast Mammary Tissue	rs72663520	1:40003410	1:39537738	1	-0.203595	Bottom	0.0499613	4.6e-05	NA	NA	0.0223138	Suggestive	No	NA	NA	NA	No	NA	NA	NA	NA
PEAK1	HFrEF	GTEx	Brain Frontal Cortex BA9	rs12901998	15:77833524	15:77541182	1	0.104062	Bottom	0.0255402	4.61e-05	NA	NA	0.00771471	Suggestive	No	NA	NA	NA	No	NA	NA	NA	NA
NCKIPSD	HFrEF	GTEx	Ovary	rs4858828	3:48724811	3:48687378	1	-0.115416	Bottom	0.0283498	4.68e-05	NA	NA	0.00771471	Suggestive	No	NA	NA	NA	No	NA	NA	NA	NA
NCKIPSD	HFrEF	GTEx	Breast Mammary Tissue	rs4858828	3:48724811	3:48687378	1	-0.100832	Bottom	0.0247676	4.68e-05	NA	NA	0.00771471	Suggestive	No	NA	NA	NA	No	NA	NA	NA	NA
NCKIPSD	HFrEF	GTEx	Colon Transverse	rs4858828	3:48724811	3:48687378	1	-0.0929323	Bottom	0.0228271	4.68e-05	NA	NA	0.00771471	Suggestive	No	NA	NA	NA	No	NA	NA	NA	NA
NCKIPSD	HFrEF	GTEx	Brain Cortex	rs4858828	3:48724811	3:48687378	1	-0.0922918	Bottom	0.0226698	4.68e-05	NA	NA	0.00771471	Suggestive	No	NA	NA	NA	No	NA	NA	NA	NA
NCKIPSD	HFrEF	GTEx	Brain Anterior cingulate cortex BA24	rs4858828	3:48724811	3:48687378	1	-0.08993	Bottom	0.0220897	4.68e-05	NA	NA	0.00771471	Suggestive	No	NA	NA	NA	No	NA	NA	NA	NA
NCKIPSD	HFrEF	GTEx	Adipose Visceral Omentum	rs4858828	3:48724811	3:48687378	1	-0.089369	Bottom	0.0219519	4.68e-05	NA	NA	0.00771471	Suggestive	No	NA	NA	NA	No	NA	NA	NA	NA
NCKIPSD	HFrEF	GTEx	Brain Caudate basal ganglia	rs4858828	3:48724811	3:48687378	1	-0.0867168	Bottom	0.0213004	4.68e-05	NA	NA	0.00771471	Suggestive	No	NA	NA	NA	No	NA	NA	NA	NA
NCKIPSD	HFrEF	GTEx	Pituitary	rs4858828	3:48724811	3:48687378	1	-0.0860807	Bottom	0.0211442	4.68e-05	NA	NA	0.00771471	Suggestive	No	NA	NA	NA	No	NA	NA	NA	NA
NCKIPSD	HFrEF	GTEx	Brain Cerebellum	rs4858828	3:48724811	3:48687378	1	-0.0828001	Bottom	0.0203383	4.68e-05	NA	NA	0.00771471	Suggestive	No	NA	NA	NA	No	NA	NA	NA	NA
NCKIPSD	HFrEF	GTEx	Brain Amygdala	rs4858828	3:48724811	3:48687378	1	-0.0806903	Bottom	0.0198201	4.68e-05	NA	NA	0.00771471	Suggestive	No	NA	NA	NA	No	NA	NA	NA	NA
NCKIPSD	HFrEF	GTEx	Brain Putamen basal ganglia	rs4858828	3:48724811	3:48687378	1	-0.0783669	Bottom	0.0192494	4.68e-05	NA	NA	0.00771471	Suggestive	No	NA	NA	NA	No	NA	NA	NA	NA
NCKIPSD	HFrEF	GTEx	Spleen	rs4858828	3:48724811	3:48687378	1	-0.0717567	Bottom	0.0176257	4.68e-05	NA	NA	0.00771471	Suggestive	No	NA	NA	NA	No	NA	NA	NA	NA
NCKIPSD	HFrEF	GTEx	Liver	rs4858828	3:48724811	3:48687378	1	-0.0684106	Bottom	0.0168038	4.68e-05	NA	NA	0.00771471	Suggestive	No	NA	NA	NA	No	NA	NA	NA	NA
NCKIPSD	HFrEF	GTEx	Minor Salivary Gland	rs4858828	3:48724811	3:48687378	1	-0.0683309	Bottom	0.0167842	4.68e-05	NA	NA	0.00771471	Suggestive	No	NA	NA	NA	No	NA	NA	NA	NA
QRICH1	HFrEF	GTEx	Heart Atrial Appendage	rs4858828	3:48724811	3:48687378	1	0.179848	Bottom	0.0441764	4.68e-05	NA	NA	0.00771471	Suggestive	No	NA	NA	NA	No	NA	NA	NA	NA
ARL17A	HFpEF	GTEx	Thyroid	rs112333322, rs72836318	17:44126673, 17:44121579	17:46049307, 17:46044213	2	0.0432343	Medium	0.0106236	4.71e-05	0.0154373	NA	0.0227446	Suggestive	No	NA	NA	NA	No	NA	NA	NA	NA
RIT1	HFrEF	GTEx	Esophagus Mucosa	rs10796954	1:155794478	1:155824687	1	-0.233421	Medium	0.057367	4.72e-05	NA	NA	0.00777755	Suggestive	No	NA	NA	NA	No	NA	NA	NA	NA
NCKIPSD	HFrEF	GTEx	Stomach	rs12497850	3:48748989	3:48711556	1	-0.0957881	Bottom	0.0235617	4.79e-05	NA	NA	0.00788392	Suggestive	No	NA	NA	NA	No	NA	NA	NA	NA
NCKIPSD	HFrEF	GTEx	Brain Nucleus accumbens basal ganglia	rs12493578	3:48730116	3:48692683	1	-0.116073	Bottom	0.0286041	4.95e-05	NA	NA	0.00804981	Suggestive	No	NA	NA	NA	No	NA	NA	NA	NA
NCKIPSD	HFrEF	GTEx	Muscle Skeletal	rs12493578	3:48730116	3:48692683	1	-0.0983406	Bottom	0.0242342	4.95e-05	NA	NA	0.00804981	Suggestive	No	NA	NA	NA	No	NA	NA	NA	NA
NCKIPSD	HFrEF	GTEx	Brain Hippocampus	rs12493578	3:48730116	3:48692683	1	-0.0980898	Bottom	0.0241724	4.95e-05	NA	NA	0.00804981	Suggestive	No	NA	NA	NA	No	NA	NA	NA	NA
NCKIPSD	HFrEF	GTEx	Brain Substantia nigra	rs12493578	3:48730116	3:48692683	1	-0.0879362	Bottom	0.0216702	4.95e-05	NA	NA	0.00804981	Suggestive	No	NA	NA	NA	No	NA	NA	NA	NA
NCKIPSD	HFrEF	GTEx	Artery Tibial	rs12493578	3:48730116	3:48692683	1	-0.0844322	Bottom	0.0208068	4.95e-05	NA	NA	0.00804981	Suggestive	No	NA	NA	NA	No	NA	NA	NA	NA
NCKIPSD	HFrEF	GTEx	Nerve Tibial	rs12493578	3:48730116	3:48692683	1	-0.0835494	Bottom	0.0205892	4.95e-05	NA	NA	0.00804981	Suggestive	No	NA	NA	NA	No	NA	NA	NA	NA
NCKIPSD	HFrEF	GTEx	Esophagus Mucosa	rs12493578	3:48730116	3:48692683	1	-0.0812645	Bottom	0.0200261	4.95e-05	NA	NA	0.00804981	Suggestive	No	NA	NA	NA	No	NA	NA	NA	NA
NCKIPSD	HFrEF	GTEx	Brain Spinal cord cervical c-1	rs12493578	3:48730116	3:48692683	1	-0.0471361	Bottom	0.0116158	4.95e-05	NA	NA	0.00804981	Suggestive	No	NA	NA	NA	No	NA	NA	NA	NA
PM20D1	HFpEF	GTEx	Skin Not Sun Exposed Suprapubic	rs823154	1:205762406	1:205793278	1	0.123581	Bottom	0.0304651	4.98e-05	NA	NA	0.0238651	Suggestive	No	NA	NA	NA	No	NA	NA	NA	NA
NUCKS1	HFpEF	GTEx	Artery Tibial	rs823154	1:205762406	1:205793278	1	0.303488	Medium	0.0748159	4.98e-05	NA	NA	0.0238651	Suggestive	No	NA	NA	NA	No	NA	NA	NA	NA
TNFRSF6B	HFpEF	ARIC	NA	rs8957	20:62373707	20:63742354	1	-0.271743	Medium	0.0670303	5.03e-05	NA	NA	0.0240154	Suggestive	No	NA	NA	NA	No	NA	NA	NA	NA
HELZ	HFrEF	GTEx	Cells Cultured fibroblasts	rs35962331	17:65081852	17:67085736	1	0.316364	Top	0.0780739	5.08e-05	NA	NA	0.00821809	Suggestive	No	NA	NA	NA	No	NA	NA	NA	NA
ZBTB46	HFpEF	GTEx	Brain Putamen basal ganglia	rs6011149	20:62443239	20:63811886	1	-0.105784	Bottom	0.0261329	5.17e-05	NA	NA	0.0245503	Suggestive	No	NA	NA	NA	No	NA	NA	NA	NA
CHRNB1	HFrEF	GTEx	Adipose Subcutaneous	rs12600863, rs56078345	17:7355629, 17:7394341	17:7452310, 17:7491022	2	0.0701097	Bottom	0.0173526	5.34e-05	0.23197	NA	0.00862717	Suggestive	No	NA	NA	NA	No	NA	NA	NA	NA
C6orf48	HFrEF	GTEx	Cells EBV-transformed lymphocytes	rs1639109	6:31194583	6:31226806	1	0.105475	Bottom	0.0261072	5.34e-05	NA	NA	0.00862717	Suggestive	No	NA	NA	NA	No	NA	NA	NA	NA
PABPC4	HFpEF	GTEx	Prostate	rs12064914	1:40043772	1:39578100	1	-0.137468	Bottom	0.0340327	5.36e-05	NA	NA	0.0253672	Suggestive	No	NA	NA	NA	No	NA	NA	NA	NA
RAB44	HFrEF	eQTLGen	Whole blood	rs12526889	6:36668983	6:36701206	1	-0.0744471	Bottom	0.0184413	5.41e-05	NA	NA	0.00872953	Suggestive	No	NA	NA	NA	No	NA	NA	NA	NA
ATG4B	HFpEF	GTEx	Colon Transverse	rs6720490, rs75122573	2:242587345, 2:242625931	2:241647930, 2:241686516	2	0.103386	Bottom	0.0256138	5.43e-05	0.615807	NA	0.0255848	Suggestive	No	NA	NA	NA	No	NA	NA	NA	NA
PAQR5	HFrEF	GTEx	Cells Cultured fibroblasts	rs76311754, rs10851802	15:69597931, 15:69596441	15:69305592, 15:69304102	2	-0.0776251	Bottom	0.0192334	5.44e-05	0.704435	NA	0.00875579	Suggestive	No	NA	NA	NA	No	NA	NA	NA	NA
LMF1	HFrEF	eQTLGen	Whole blood	rs4984720	16:981861	16:931861	1	-0.167	Bottom	0.0413872	5.46e-05	NA	NA	0.00877668	Suggestive	No	NA	NA	NA	No	NA	NA	NA	NA
SLC41A1	HFpEF	GTEx	Heart Atrial Appendage	rs708725	1:205744138	1:205775010	1	-0.224338	Medium	0.0556358	5.52e-05	NA	NA	0.0258223	Suggestive	No	NA	NA	NA	No	NA	NA	NA	NA
NUCKS1	HFpEF	GTEx	Nerve Tibial	rs708725	1:205744138	1:205775010	1	0.249282	Medium	0.0618219	5.52e-05	NA	NA	0.0258223	Suggestive	No	NA	NA	NA	No	NA	NA	NA	NA
ESRRB	HFrEF	GTEx	Muscle Skeletal	rs11626073, rs7151924	14:76780815, 14:76778069	14:76314472, 14:76311726	2	-0.0601823	Bottom	0.0149315	5.56e-05	0.749541	NA	0.00886013	Suggestive	No	NA	NA	NA	No	NA	NA	NA	NA
MAEL	HFrEF	GTEx	Colon Sigmoid	rs2075982	1:166929527	1:166960290	1	0.0596752	Bottom	0.0148056	5.56e-05	NA	NA	0.00886013	Suggestive	No	NA	NA	NA	No	NA	NA	NA	NA
MAEL	HFrEF	GTEx	Prostate	rs2075982	1:166929527	1:166960290	1	0.069409	Bottom	0.0172205	5.56e-05	NA	NA	0.00886013	Suggestive	No	NA	NA	NA	No	NA	NA	NA	NA
MAEL	HFrEF	GTEx	Adipose Visceral Omentum	rs2075982	1:166929527	1:166960290	1	0.077762	Bottom	0.0192929	5.56e-05	NA	NA	0.00886013	Suggestive	No	NA	NA	NA	No	NA	NA	NA	NA
MAEL	HFrEF	GTEx	Esophagus Mucosa	rs2075982	1:166929527	1:166960290	1	0.0894676	Bottom	0.0221971	5.56e-05	NA	NA	0.00886013	Suggestive	No	NA	NA	NA	No	NA	NA	NA	NA
PABPC4	HFpEF	GTEx	Thyroid	rs61781370	1:40045300	1:39579628	1	-0.176148	Bottom	0.0437412	5.65e-05	NA	NA	0.0262954	Suggestive	No	NA	NA	NA	No	NA	NA	NA	NA
CPXM1	HFrEF	deCODE	NA	rs215518, rs41310169, rs215545, rs6037416	20:2757537, 20:2776975, 20:2782015, 20:2784925	20:2776891, 20:2796329, 20:2801369, 20:2804279	4	-0.0834255	Bottom	0.0207211	5.67e-05	0.559652	-0.016; 0.32	0.00901752	Suggestive	No	NA	NA	NA	No	NA	NA	NA	NA
FDFT1	HFrEF	GTEx	Artery Aorta	rs1736060	8:11664738	8:11807229	1	-0.11851	Bottom	0.0294382	5.68e-05	NA	NA	0.00901939	Suggestive	No	NA	NA	NA	No	NA	NA	NA	NA
TOM1L2	HFrEF	GTEx	Colon Sigmoid	rs59304093	17:17875407	17:17972093	1	-0.174862	Bottom	0.0434435	5.7e-05	NA	NA	0.00903326	Suggestive	No	NA	NA	NA	No	NA	NA	NA	NA
INPP5B	HFrEF	deCODE	NA	rs12751325, rs139477416, rs28477803	1:38289383, 1:38293161, 1:38398694	1:37823711, 1:37827489, 1:37933022	3	0.141636	Bottom	0.0351963	5.72e-05	0.252783	0.0098; 0.68	0.00905506	Suggestive	No	NA	NA	NA	No	NA	NA	NA	NA
GID4	HFrEF	eQTLGen	Whole blood	rs6502634	17:17955344	17:18052030	1	-0.201009	Bottom	0.0499577	5.73e-05	NA	NA	0.00906489	Suggestive	No	NA	NA	NA	No	NA	NA	NA	NA
MST1R	HFrEF	GTEx	Skin Not Sun Exposed Suprapubic	rs62262093	3:49960388	3:49922955	1	0.168643	Bottom	0.041935	5.78e-05	NA	NA	0.00913166	Suggestive	No	NA	NA	NA	No	NA	NA	NA	NA
MLF2	HFrEF	GTEx	Esophagus Muscularis	rs11064360	12:6855240	12:6746074	1	0.215049	Bottom	0.0535173	5.86e-05	NA	NA	0.00924517	Suggestive	No	NA	NA	NA	No	NA	NA	NA	NA
WNT3	HFpEF	eQTLGen	Whole blood	rs199520	17:44853872	17:46776506	1	0.28723	Medium	0.0714976	5.89e-05	NA	NA	0.0269567	Suggestive	No	NA	NA	NA	No	NA	NA	NA	NA
ZSCAN9	HFrEF	GTEx	Brain Cerebellum	rs9393926	6:28682725	6:28714948	1	-0.125109	Bottom	0.0311454	5.9e-05	NA	NA	0.00928676	Suggestive	No	NA	NA	NA	No	NA	NA	NA	NA
QRICH1	HFrEF	GTEx	Skin Sun Exposed Lower leg	rs9882443	3:48749064	3:48711631	1	0.177981	Bottom	0.0443576	6.01e-05	NA	NA	0.00944792	Suggestive	No	NA	NA	NA	No	NA	NA	NA	NA
WNT3	HFpEF	GTEx	Pancreas	rs199524	17:44848438	17:46771072	1	0.0525464	Bottom	0.0131005	6.05e-05	NA	NA	0.0269567	Suggestive	No	NA	NA	NA	No	NA	NA	NA	NA
WNT3	HFpEF	GTEx	Colon Transverse	rs199524	17:44848438	17:46771072	1	0.075804	Bottom	0.018899	6.05e-05	NA	NA	0.0269567	Suggestive	No	NA	NA	NA	No	NA	NA	NA	NA
WNT3	HFpEF	GTEx	Esophagus Gastroesophageal Junction	rs199524	17:44848438	17:46771072	1	0.0771637	Bottom	0.019238	6.05e-05	NA	NA	0.0269567	Suggestive	No	NA	NA	NA	No	NA	NA	NA	NA
WNT3	HFpEF	GTEx	Nerve Tibial	rs199524	17:44848438	17:46771072	1	0.0841283	Bottom	0.0209744	6.05e-05	NA	NA	0.0269567	Suggestive	No	NA	NA	NA	No	NA	NA	NA	NA
WNT3	HFpEF	GTEx	Esophagus Muscularis	rs199524	17:44848438	17:46771072	1	0.0889039	Bottom	0.022165	6.05e-05	NA	NA	0.0269567	Suggestive	No	NA	NA	NA	No	NA	NA	NA	NA
WNT3	HFpEF	GTEx	Artery Tibial	rs199524	17:44848438	17:46771072	1	0.10514	Bottom	0.0262128	6.05e-05	NA	NA	0.0269567	Suggestive	No	NA	NA	NA	No	NA	NA	NA	NA
WNT3	HFpEF	GTEx	Testis	rs199524	17:44848438	17:46771072	1	0.10785	Bottom	0.0268886	6.05e-05	NA	NA	0.0269567	Suggestive	No	NA	NA	NA	No	NA	NA	NA	NA
WNT3	HFpEF	GTEx	Stomach	rs199524	17:44848438	17:46771072	1	0.116092	Bottom	0.0289433	6.05e-05	NA	NA	0.0269567	Suggestive	No	NA	NA	NA	No	NA	NA	NA	NA
WNT3	HFpEF	GTEx	Lung	rs199524	17:44848438	17:46771072	1	0.116578	Bottom	0.0290646	6.05e-05	NA	NA	0.0269567	Suggestive	No	NA	NA	NA	No	NA	NA	NA	NA
WNT3	HFpEF	GTEx	Muscle Skeletal	rs199524	17:44848438	17:46771072	1	0.130549	Bottom	0.0325476	6.05e-05	NA	NA	0.0269567	Suggestive	No	NA	NA	NA	No	NA	NA	NA	NA
LPAR2	HFrEF	GTEx	Cells Cultured fibroblasts	rs8101679	19:19733877	19:19623068	1	-0.18244	Bottom	0.045494	6.07e-05	NA	NA	0.00944792	Suggestive	No	NA	NA	NA	No	NA	NA	NA	NA
LPAR2	HFrEF	GTEx	Adipose Subcutaneous	rs8101679	19:19733877	19:19623068	1	-0.142577	Bottom	0.0355537	6.07e-05	NA	NA	0.00944792	Suggestive	No	NA	NA	NA	No	NA	NA	NA	NA
LPAR2	HFrEF	GTEx	Lung	rs8101679	19:19733877	19:19623068	1	-0.132618	Bottom	0.0330703	6.07e-05	NA	NA	0.00944792	Suggestive	No	NA	NA	NA	No	NA	NA	NA	NA
LPAR2	HFrEF	GTEx	Artery Aorta	rs8101679	19:19733877	19:19623068	1	-0.12052	Bottom	0.0300534	6.07e-05	NA	NA	0.00944792	Suggestive	No	NA	NA	NA	No	NA	NA	NA	NA
LPAR2	HFrEF	GTEx	Muscle Skeletal	rs8101679	19:19733877	19:19623068	1	-0.114047	Bottom	0.0284394	6.07e-05	NA	NA	0.00944792	Suggestive	No	NA	NA	NA	No	NA	NA	NA	NA
SMARCB1	HFrEF	GTEx	Heart Atrial Appendage	rs9608192	22:24158895	22:23816708	1	0.112471	Bottom	0.028049	6.08e-05	NA	NA	0.00944792	Suggestive	No	NA	NA	NA	No	NA	NA	NA	NA
SMARCB1	HFrEF	GTEx	Esophagus Gastroesophageal Junction	rs9608192	22:24158895	22:23816708	1	0.122918	Bottom	0.0306545	6.08e-05	NA	NA	0.00944792	Suggestive	No	NA	NA	NA	No	NA	NA	NA	NA
SMARCB1	HFrEF	GTEx	Pituitary	rs9608192	22:24158895	22:23816708	1	0.128289	Bottom	0.0319939	6.08e-05	NA	NA	0.00944792	Suggestive	No	NA	NA	NA	No	NA	NA	NA	NA
ARIH2	HFrEF	GTEx	Liver	rs7633840	3:48719638	3:48682205	1	-0.123842	Bottom	0.0308886	6.09e-05	NA	NA	0.00944792	Suggestive	No	NA	NA	NA	No	NA	NA	NA	NA
NCKIPSD	HFrEF	GTEx	Adrenal Gland	rs7633840	3:48719638	3:48682205	1	-0.061261	Bottom	0.0152797	6.09e-05	NA	NA	0.00944792	Suggestive	No	NA	NA	NA	No	NA	NA	NA	NA
NRIP1	HFrEF	eQTLGen	Whole blood	rs2823165	21:16594253	21:15221933	1	-0.249313	Medium	0.0621874	6.1e-05	NA	NA	0.00944792	Suggestive	No	NA	NA	NA	No	NA	NA	NA	NA
NCF1	HFrEF	ARIC	NA	rs1384976112	7:74580133	7:75164328	1	0.104993	Bottom	0.0262036	6.15e-05	NA	NA	0.00952583	Suggestive	No	NA	NA	NA	No	NA	NA	NA	NA
TNIP2	HFrEF	GTEx	Nerve Tibial	rs7461	4:2743433	4:2741706	1	-0.280241	Medium	0.0699734	6.2e-05	NA	NA	0.00958682	Suggestive	No	NA	NA	NA	No	NA	NA	NA	NA
C4B	HFrEF	GTEx	Lung	rs2856437	6:32157364	6:32189587	1	-0.127014	Bottom	0.0317253	6.24e-05	NA	NA	0.00963157	Suggestive	No	NA	NA	NA	No	NA	NA	NA	NA
LPAR2	HFrEF	GTEx	Skin Sun Exposed Lower leg	rs8113682	19:19743730	19:19632921	1	-0.220882	Medium	0.0552459	6.38e-05	NA	NA	0.00974481	Suggestive	No	NA	NA	NA	No	NA	NA	NA	NA
LPAR2	HFrEF	GTEx	Breast Mammary Tissue	rs8113682	19:19743730	19:19632921	1	-0.213332	Bottom	0.0533574	6.38e-05	NA	NA	0.00974481	Suggestive	No	NA	NA	NA	No	NA	NA	NA	NA
YJEFN3	HFrEF	GTEx	Adipose Visceral Omentum	rs8113682	19:19743730	19:19632921	1	-0.182151	Bottom	0.0455587	6.38e-05	NA	NA	0.00974481	Suggestive	No	NA	NA	NA	No	NA	NA	NA	NA
LPAR2	HFrEF	GTEx	Esophagus Muscularis	rs8113682	19:19743730	19:19632921	1	-0.155986	Bottom	0.0390143	6.38e-05	NA	NA	0.00974481	Suggestive	No	NA	NA	NA	No	NA	NA	NA	NA
LPAR2	HFrEF	GTEx	Skin Not Sun Exposed Suprapubic	rs8113682	19:19743730	19:19632921	1	-0.150996	Bottom	0.0377662	6.38e-05	NA	NA	0.00974481	Suggestive	No	NA	NA	NA	No	NA	NA	NA	NA
AGER	HFrEF	Fenland	NA	rs2070600	6:32151443	6:32183666	1	-0.123294	Bottom	0.0308354	6.38e-05	NA	NA	0.00974481	Suggestive	No	NA	NA	NA	No	NA	NA	NA	NA
AGER	HFrEF	ARIC	NA	rs2070600	6:32151443	6:32183666	1	-0.108224	Bottom	0.0270664	6.38e-05	NA	NA	0.00974481	Suggestive	No	NA	NA	NA	No	NA	NA	NA	NA
GMIP	HFrEF	GTEx	Thyroid	rs11878202	19:19744079	19:19633270	1	-0.165541	Bottom	0.0414063	6.39e-05	NA	NA	0.00974481	Suggestive	No	NA	NA	NA	No	NA	NA	NA	NA
LPAR2	HFrEF	GTEx	Nerve Tibial	rs11878202	19:19744079	19:19633270	1	-0.127203	Bottom	0.0318169	6.39e-05	NA	NA	0.00974481	Suggestive	No	NA	NA	NA	No	NA	NA	NA	NA
KCNB1	HFrEF	GTEx	Spleen	rs237463	20:48033831	20:49417294	1	-0.0933442	Bottom	0.0233638	6.46e-05	NA	NA	0.00984033	Suggestive	Yes	HF	Multi_ancestry	Wu	No	NA	NA	NA	NA
PDLIM5	HFrEF	GTEx	Skin Not Sun Exposed Suprapubic	rs7697149	4:95491286	4:94570135	1	-0.150256	Bottom	0.0376106	6.47e-05	NA	NA	0.00984033	Suggestive	No	NA	NA	NA	No	NA	NA	NA	NA
LRRC37A2	HFpEF	GTEx	Kidney Cortex	rs199527	17:44843667	17:46766301	1	0.0398719	Medium	0.00998524	6.52e-05	NA	NA	0.028856	Suggestive	No	NA	NA	NA	No	NA	NA	NA	NA
WNT3	HFpEF	GTEx	Artery Aorta	rs199527	17:44843667	17:46766301	1	0.0714696	Bottom	0.0178983	6.52e-05	NA	NA	0.028856	Suggestive	No	NA	NA	NA	No	NA	NA	NA	NA
ATPAF2	HFrEF	GTEx	Heart Atrial Appendage	rs9899355	17:17898243	17:17994929	1	0.195283	Bottom	0.048954	6.63e-05	NA	NA	0.0100765	Suggestive	No	NA	NA	NA	No	NA	NA	NA	NA
XKR6	HFpEF	GTEx	Thyroid	rs7832722	8:10965442	8:11107932	1	-0.176846	Bottom	0.0443336	6.64e-05	NA	NA	0.0292364	Suggestive	No	NA	NA	NA	No	NA	NA	NA	NA
XKR6	HFpEF	eQTLGen	Whole blood	rs4618656	8:10969235	8:11111725	1	-0.218329	Bottom	0.054744	6.66e-05	NA	NA	0.0292364	Suggestive	No	NA	NA	NA	No	NA	NA	NA	NA
VPREB3	HFrEF	GTEx	Colon Sigmoid	rs5030613	22:24176287	22:23834100	1	-0.0921267	Bottom	0.0231256	6.78e-05	NA	NA	0.0102929	Suggestive	No	NA	NA	NA	No	NA	NA	NA	NA
NOS1AP	HFrEF	GTEx	Muscle Skeletal	rs12044487	1:162039394	1:162069604	1	-0.147956	Bottom	0.0371913	6.94e-05	NA	NA	0.0105062	Suggestive	No	NA	NA	NA	No	NA	NA	NA	NA
SUN1	HFpEF	eQTLGen	Whole blood	rs10267796	7:926077	7:886440	1	-0.272102	Medium	0.0684552	7.04e-05	NA	NA	0.0308015	Suggestive	No	NA	NA	NA	No	NA	NA	NA	NA
MST1R	HFrEF	GTEx	Brain Cerebellar Hemisphere	rs2280406	3:49941436	3:49904003	1	0.0693231	Bottom	0.0174408	7.05e-05	NA	NA	0.0105789	Suggestive	No	NA	NA	NA	No	NA	NA	NA	NA
MST1R	HFrEF	GTEx	Nerve Tibial	rs2280406	3:49941436	3:49904003	1	0.103494	Bottom	0.0260378	7.05e-05	NA	NA	0.0105789	Suggestive	No	NA	NA	NA	No	NA	NA	NA	NA
MST1R	HFrEF	GTEx	Artery Tibial	rs2280406	3:49941436	3:49904003	1	0.103998	Bottom	0.0261645	7.05e-05	NA	NA	0.0105789	Suggestive	No	NA	NA	NA	No	NA	NA	NA	NA
MST1R	HFrEF	GTEx	Adipose Subcutaneous	rs2280406	3:49941436	3:49904003	1	0.113557	Bottom	0.0285696	7.05e-05	NA	NA	0.0105789	Suggestive	No	NA	NA	NA	No	NA	NA	NA	NA
MST1R	HFrEF	GTEx	Muscle Skeletal	rs2280406	3:49941436	3:49904003	1	0.134186	Bottom	0.0337595	7.05e-05	NA	NA	0.0105789	Suggestive	No	NA	NA	NA	No	NA	NA	NA	NA
MST1R	HFrEF	GTEx	Skin Sun Exposed Lower leg	rs2280406	3:49941436	3:49904003	1	0.200523	Bottom	0.0504491	7.05e-05	NA	NA	0.0105789	Suggestive	No	NA	NA	NA	No	NA	NA	NA	NA
GPLD1	HFrEF	GTEx	Skin Sun Exposed Lower leg	rs2076316, rs1742282	6:24489741, 6:24433011	6:24489513, 6:24432783	2	-0.124376	Bottom	0.0312989	7.07e-05	0.551213	NA	0.0106077	Suggestive	No	NA	NA	NA	No	NA	NA	NA	NA
YJEFN3	HFrEF	GTEx	Lung	rs10403759	19:19725088	19:19614279	1	-0.157095	Bottom	0.0396025	7.28e-05	NA	NA	0.0109098	Suggestive	No	NA	NA	NA	No	NA	NA	NA	NA
DAP3	HFrEF	eQTLGen	Whole blood	rs6662953	1:155754448	1:155784657	1	-0.190715	Bottom	0.0480853	7.3e-05	NA	NA	0.0109241	Suggestive	No	NA	NA	NA	No	NA	NA	NA	NA
NCF1	HFpEF	ARIC	NA	rs1384976112	7:74580133	7:75164328	1	0.104516	Bottom	0.0263528	7.31e-05	NA	NA	0.0318456	Suggestive	No	NA	NA	NA	No	NA	NA	NA	NA
GEN1	HFrEF	GTEx	Pancreas	rs300168, rs6753927	2:17962450, 2:17875223	2:17781183, 2:17693956	2	-0.0411384	Medium	0.0103761	7.35e-05	0.312623	NA	0.0109775	Suggestive	No	NA	NA	NA	No	NA	NA	NA	NA
ATP2B1	HFrEF	GTEx	Artery Tibial	rs2681492	12:90013089	12:89619312	1	0.1388	Bottom	0.0350181	7.38e-05	NA	NA	0.0109975	Suggestive	No	NA	NA	NA	No	NA	NA	NA	NA
MYO16	HFpEF	GTEx	Testis	rs12585142	13:109538461	13:108886113	1	0.0748251	Bottom	0.0188998	7.53e-05	NA	NA	0.0326728	Suggestive	No	NA	NA	NA	No	NA	NA	NA	NA
RNF123	HFrEF	GTEx	Thyroid	rs6775384	3:49853073	3:49815640	1	0.149479	Bottom	0.0377689	7.57e-05	NA	NA	0.0112598	Suggestive	No	NA	NA	NA	No	NA	NA	NA	NA
AMTN	HFrEF	GTEx	Lung	rs28406187	4:71414136	4:70548419	1	0.0964757	Bottom	0.0243975	7.67e-05	NA	NA	0.0114064	Suggestive	No	NA	NA	NA	No	NA	NA	NA	NA
UBA7	HFrEF	GTEx	Skin Not Sun Exposed Suprapubic	rs6802890	3:49832261	3:49794828	1	-0.122696	Bottom	0.0310614	7.81e-05	NA	NA	0.0115943	Suggestive	No	NA	NA	NA	No	NA	NA	NA	NA
YJEFN3	HFrEF	GTEx	Esophagus Gastroesophageal Junction	rs739461	19:19715794	19:19604985	1	-0.179125	Bottom	0.0453897	7.93e-05	NA	NA	0.0117053	Suggestive	No	NA	NA	NA	No	NA	NA	NA	NA
LPAR2	HFrEF	GTEx	Adipose Visceral Omentum	rs739461	19:19715794	19:19604985	1	-0.144034	Bottom	0.0364976	7.93e-05	NA	NA	0.0117053	Suggestive	No	NA	NA	NA	No	NA	NA	NA	NA
LPAR2	HFrEF	GTEx	Heart Left Ventricle	rs739461	19:19715794	19:19604985	1	-0.142932	Bottom	0.0362185	7.93e-05	NA	NA	0.0117053	Suggestive	No	NA	NA	NA	No	NA	NA	NA	NA
YJEFN3	HFrEF	GTEx	Brain Cerebellum	rs739461	19:19715794	19:19604985	1	-0.0985248	Bottom	0.0249658	7.93e-05	NA	NA	0.0117053	Suggestive	No	NA	NA	NA	No	NA	NA	NA	NA
HCN3	HFrEF	GTEx	Skin Sun Exposed Lower leg	rs10908481	1:155713650	1:155743859	1	-0.232962	Medium	0.059033	7.94e-05	NA	NA	0.0117053	Suggestive	No	NA	NA	NA	No	NA	NA	NA	NA
OLFM1	HFrEF	deCODE	NA	rs977371848, rs11103524, rs10858334	9:136141870, 9:137671571, 9:137989785	9:133266456, 9:134779725, 9:135097939	3	-0.211943	Bottom	0.0537195	7.97e-05	0.0321673	0.020; 0.81	0.0117369	Suggestive	No	NA	NA	NA	No	NA	NA	NA	NA
ARL17A	HFpEF	GTEx	Artery Tibial	rs199452	17:44801340	17:46723974	1	0.0973677	Bottom	0.0246822	7.98e-05	NA	NA	0.0345388	Suggestive	No	NA	NA	NA	No	NA	NA	NA	NA
APEH	HFrEF	GTEx	Cells Cultured fibroblasts	rs3197999	3:49721532	3:49684099	1	-0.205708	Bottom	0.0521669	8.04e-05	NA	NA	0.0118095	Suggestive	No	NA	NA	NA	No	NA	NA	NA	NA
MST1	HFrEF	ARIC	NA	rs3197999	3:49721532	3:49684099	1	0.0375253	Medium	0.00951629	8.04e-05	NA	NA	0.0118095	Suggestive	No	NA	NA	NA	Yes	HF, HF	Zhao, Rasooly	FDR < 0.05, FDR < 0.05	pQTL, pQTL
MYO15A	HFrEF	GTEx	Pituitary	rs854791	17:18029857	17:18126543	1	0.153663	Bottom	0.03898	8.08e-05	NA	NA	0.0118521	Suggestive	No	NA	NA	NA	No	NA	NA	NA	NA
FBXO46	HFrEF	eQTLGen	Whole blood	rs8101428	19:46212952	19:45709694	1	-0.591029	Top	0.150055	8.19e-05	NA	NA	0.0119737	Suggestive	No	NA	NA	NA	No	NA	NA	NA	NA
RNF123	HFrEF	GTEx	Artery Aorta	rs10865958	3:49858142	3:49820709	1	0.134258	Bottom	0.0340862	8.19e-05	NA	NA	0.0119737	Suggestive	No	NA	NA	NA	No	NA	NA	NA	NA
CDHR4	HFrEF	GTEx	Artery Tibial	rs10865958	3:49858142	3:49820709	1	0.163613	Bottom	0.041539	8.19e-05	NA	NA	0.0119737	Suggestive	No	NA	NA	NA	No	NA	NA	NA	NA
ATF6	HFrEF	GTEx	Thyroid	rs10800157, rs12036425	1:161922277, 1:161870506	1:161952487, 1:161900716	2	0.11311	Bottom	0.0287306	8.25e-05	0.470791	NA	0.0120503	Suggestive	No	NA	NA	NA	No	NA	NA	NA	NA
MACF1	HFpEF	GTEx	Skin Sun Exposed Lower leg	rs11205739	1:39656401	1:39190729	1	-0.174811	Bottom	0.0444169	8.3e-05	NA	NA	0.0357491	Suggestive	No	NA	NA	NA	No	NA	NA	NA	NA
SPDYE5	HFrEF	GTEx	Heart Left Ventricle	rs794369	7:75162175	7:75532853	1	0.078527	Bottom	0.0199574	8.33e-05	NA	NA	0.0121448	Suggestive	No	NA	NA	NA	No	NA	NA	NA	NA
PLPP3	HFpEF	GTEx	Brain Cortex	rs72664324	1:56972353	1:56506681	1	-0.219641	Medium	0.0558583	8.42e-05	NA	NA	0.0361521	Suggestive	No	NA	NA	NA	No	NA	NA	NA	NA
UBA7	HFrEF	GTEx	Lung	rs9814765	3:49818555	3:49781122	1	-0.277651	Medium	0.0706264	8.45e-05	NA	NA	0.0122998	Suggestive	No	NA	NA	NA	No	NA	NA	NA	NA
MLF2	HFrEF	GTEx	Adipose Visceral Omentum	rs11064358	12:6853766	12:6744600	1	0.275798	Medium	0.0701583	8.46e-05	NA	NA	0.0122998	Suggestive	No	NA	NA	NA	No	NA	NA	NA	NA
ERICH4	HFrEF	GTEx	Thyroid	rs9304593	19:41942875	19:41436970	1	-0.0981039	Bottom	0.024968	8.52e-05	NA	NA	0.0123662	Suggestive	No	NA	NA	NA	No	NA	NA	NA	NA
CCHCR1	HFrEF	GTEx	Pancreas	rs130079	6:31112737	6:31144960	1	-0.0906948	Bottom	0.0231012	8.64e-05	NA	NA	0.0125169	Suggestive	No	NA	NA	NA	No	NA	NA	NA	NA
IGF2	HFrEF	GTEx	Artery Tibial	rs643753	11:1949470	11:1928240	1	-0.221849	Medium	0.0565325	8.7e-05	NA	NA	0.0125739	Suggestive	No	NA	NA	NA	No	NA	NA	NA	NA
INSIG2	HFrEF	GTEx	Stomach	rs10490625	2:118859556	2:118101980	1	-0.193308	Bottom	0.0492718	8.73e-05	NA	NA	0.0125996	Suggestive	No	NA	NA	NA	No	NA	NA	NA	NA
UBA7	HFrEF	GTEx	Artery Tibial	rs9821433	3:49916018	3:49878585	1	-0.316423	Top	0.0806886	8.8e-05	NA	NA	0.0125996	Suggestive	No	NA	NA	NA	No	NA	NA	NA	NA
RBM6	HFrEF	GTEx	Uterus	rs9821433	3:49916018	3:49878585	1	-0.0605974	Bottom	0.0154525	8.8e-05	NA	NA	0.0125996	Suggestive	No	NA	NA	NA	No	NA	NA	NA	NA
CERS5	HFrEF	GTEx	Artery Tibial	rs3184122	12:50570127	12:50176344	1	-0.232808	Medium	0.0593823	8.84e-05	NA	NA	0.0125996	Suggestive	No	NA	NA	NA	No	NA	NA	NA	NA
CERS5	HFrEF	GTEx	Skin Sun Exposed Lower leg	rs3184122	12:50570127	12:50176344	1	-0.124194	Bottom	0.031678	8.84e-05	NA	NA	0.0125996	Suggestive	No	NA	NA	NA	No	NA	NA	NA	NA
CERS5	HFrEF	GTEx	Brain Putamen basal ganglia	rs3184122	12:50570127	12:50176344	1	-0.0984123	Bottom	0.025102	8.84e-05	NA	NA	0.0125996	Suggestive	No	NA	NA	NA	No	NA	NA	NA	NA
CERS5	HFrEF	GTEx	Brain Frontal Cortex BA9	rs3184122	12:50570127	12:50176344	1	-0.0827256	Bottom	0.0211008	8.84e-05	NA	NA	0.0125996	Suggestive	No	NA	NA	NA	No	NA	NA	NA	NA
CERS5	HFrEF	GTEx	Brain Amygdala	rs3184122	12:50570127	12:50176344	1	-0.0724838	Bottom	0.0184884	8.84e-05	NA	NA	0.0125996	Suggestive	No	NA	NA	NA	No	NA	NA	NA	NA
CERS5	HFrEF	GTEx	Brain Hippocampus	rs3184122	12:50570127	12:50176344	1	-0.0697392	Bottom	0.0177883	8.84e-05	NA	NA	0.0125996	Suggestive	No	NA	NA	NA	No	NA	NA	NA	NA
CERS5	HFrEF	GTEx	Nerve Tibial	rs3184122	12:50570127	12:50176344	1	-0.0682466	Bottom	0.0174076	8.84e-05	NA	NA	0.0125996	Suggestive	No	NA	NA	NA	No	NA	NA	NA	NA
CERS5	HFrEF	GTEx	Brain Substantia nigra	rs3184122	12:50570127	12:50176344	1	-0.0549307	Bottom	0.0140111	8.84e-05	NA	NA	0.0125996	Suggestive	No	NA	NA	NA	No	NA	NA	NA	NA
KLHL26	HFpEF	GTEx	Brain Cerebellum	rs10423674	19:18817903	19:18707093	1	0.0861756	Bottom	0.0219863	8.87e-05	NA	NA	0.0376772	Suggestive	No	NA	NA	NA	No	NA	NA	NA	NA
KLHL26	HFpEF	GTEx	Brain Cerebellar Hemisphere	rs10423674	19:18817903	19:18707093	1	0.0905925	Bottom	0.0231132	8.87e-05	NA	NA	0.0376772	Suggestive	No	NA	NA	NA	No	NA	NA	NA	NA
CERS5	HFrEF	GTEx	Lung	rs34309034	12:50573500	12:50179717	1	-0.151459	Bottom	0.0386589	8.94e-05	NA	NA	0.0127003	Suggestive	No	NA	NA	NA	No	NA	NA	NA	NA
CERS5	HFrEF	GTEx	Brain Spinal cord cervical c-1	rs34309034	12:50573500	12:50179717	1	-0.0503701	Bottom	0.0128567	8.94e-05	NA	NA	0.0127003	Suggestive	No	NA	NA	NA	No	NA	NA	NA	NA
ZNF589	HFrEF	GTEx	Nerve Tibial	rs9311421, rs11130162	3:48293078, 3:48297611	3:48251588, 3:48256121	2	-0.024868	Medium	0.0063476	8.94e-05	0.615919	NA	0.0127003	Suggestive	No	NA	NA	NA	No	NA	NA	NA	NA
UBA7	HFrEF	GTEx	Cells Cultured fibroblasts	rs7645061	3:49868842	3:49831409	1	-0.232264	Medium	0.0593443	9.08e-05	NA	NA	0.0127579	Suggestive	No	NA	NA	NA	No	NA	NA	NA	NA
UBA7	HFrEF	GTEx	Stomach	rs7645061	3:49868842	3:49831409	1	-0.14208	Bottom	0.0363018	9.08e-05	NA	NA	0.0127579	Suggestive	No	NA	NA	NA	No	NA	NA	NA	NA
UBA7	HFrEF	GTEx	Small Intestine Terminal Ileum	rs7645061	3:49868842	3:49831409	1	-0.139571	Bottom	0.0356608	9.08e-05	NA	NA	0.0127579	Suggestive	No	NA	NA	NA	No	NA	NA	NA	NA
RNF123	HFrEF	GTEx	Colon Sigmoid	rs7645061	3:49868842	3:49831409	1	0.148405	Bottom	0.0379179	9.08e-05	NA	NA	0.0127579	Suggestive	No	NA	NA	NA	No	NA	NA	NA	NA
CERS5	HFrEF	GTEx	Esophagus Muscularis	rs9364	12:50570519	12:50176736	1	-0.164366	Bottom	0.041998	9.09e-05	NA	NA	0.0127579	Suggestive	No	NA	NA	NA	No	NA	NA	NA	NA
CERS5	HFrEF	GTEx	Colon Sigmoid	rs9364	12:50570519	12:50176736	1	-0.154009	Bottom	0.0393515	9.09e-05	NA	NA	0.0127579	Suggestive	No	NA	NA	NA	No	NA	NA	NA	NA
CERS5	HFrEF	GTEx	Adipose Subcutaneous	rs9364	12:50570519	12:50176736	1	-0.139698	Bottom	0.0356949	9.09e-05	NA	NA	0.0127579	Suggestive	No	NA	NA	NA	No	NA	NA	NA	NA
CERS5	HFrEF	GTEx	Skin Not Sun Exposed Suprapubic	rs9364	12:50570519	12:50176736	1	-0.121124	Bottom	0.0309489	9.09e-05	NA	NA	0.0127579	Suggestive	No	NA	NA	NA	No	NA	NA	NA	NA
CERS5	HFrEF	GTEx	Prostate	rs9364	12:50570519	12:50176736	1	-0.101308	Bottom	0.0258857	9.09e-05	NA	NA	0.0127579	Suggestive	No	NA	NA	NA	No	NA	NA	NA	NA
MAP3K7	HFrEF	GTEx	Muscle Skeletal	rs1494397	6:91312370	6:90602651	1	0.179411	Bottom	0.045849	9.11e-05	NA	NA	0.0127731	Suggestive	No	NA	NA	NA	No	NA	NA	NA	NA
TOM1L2	HFrEF	GTEx	Artery Tibial	rs11078408	17:17876011	17:17972697	1	-0.191109	Bottom	0.0489032	9.31e-05	NA	NA	0.0130188	Suggestive	No	NA	NA	NA	No	NA	NA	NA	NA
WNT3	HFpEF	GTEx	Pituitary	rs199449	17:44808902	17:46731536	1	0.0726628	Bottom	0.018594	9.31e-05	NA	NA	0.0393961	Suggestive	No	NA	NA	NA	No	NA	NA	NA	NA
DRC3	HFrEF	GTEx	Thyroid	rs11078408	17:17876011	17:17972697	1	0.117932	Bottom	0.030178	9.31e-05	NA	NA	0.0130188	Suggestive	No	NA	NA	NA	No	NA	NA	NA	NA
LARP4	HFrEF	GTEx	Adipose Subcutaneous	rs35031884	12:50777573	12:50383790	1	0.250329	Medium	0.0640636	9.33e-05	NA	NA	0.0130239	Suggestive	No	NA	NA	NA	No	NA	NA	NA	NA
GEN1	HFrEF	GTEx	Nerve Tibial	rs2278175, rs890429	2:17923343, 2:17981258	2:17742076, 2:17799991	2	-0.0620256	Bottom	0.0158827	9.41e-05	0.191417	NA	0.0131163	Suggestive	No	NA	NA	NA	No	NA	NA	NA	NA
APOC3	HFrEF	Fenland	NA	rs964184	11:116648917	11:116778201	1	0.234858	Medium	0.0601664	9.48e-05	NA	NA	0.0131959	Suggestive	No	NA	NA	NA	Yes	HF	Rasooly	FDR < 0.05	pQTL
TRUB2	HFpEF	GTEx	Esophagus Mucosa	rs2231644, rs7852514	9:131071723, 9:131113253	9:128309444, 9:128350974	2	-0.0875741	Bottom	0.0224409	9.52e-05	0.296444	NA	0.0401434	Suggestive	No	NA	NA	NA	No	NA	NA	NA	NA
BACH1	HFrEF	eQTLGen	Whole blood	rs1153287	21:30685611	21:29313290	1	0.488668	Top	0.125246	9.55e-05	NA	NA	0.0132783	Suggestive	Yes	HF	EUR	Rasooly	No	NA	NA	NA	NA
RNF123	HFrEF	GTEx	Brain Cortex	rs12490656	3:49798520	3:49761087	1	0.180065	Bottom	0.0461617	9.59e-05	NA	NA	0.0132814	Suggestive	No	NA	NA	NA	No	NA	NA	NA	NA
LSP1	HFrEF	GTEx	Cells Cultured fibroblasts	rs1973765	11:1898664	11:1877434	1	0.0995579	Bottom	0.0255347	9.66e-05	NA	NA	0.0133662	Suggestive	No	NA	NA	NA	No	NA	NA	NA	NA
ATF6B	HFrEF	ARIC	NA	rs6449	6:32006655	6:32038878	1	0.142302	Bottom	0.0365204	9.76e-05	NA	NA	0.0134836	Suggestive	No	NA	NA	NA	No	NA	NA	NA	NA
WNT3	HFpEF	GTEx	Thyroid	rs199501	17:44862613	17:46785247	1	0.0528944	Bottom	0.0135777	9.79e-05	NA	NA	0.0408316	Suggestive	No	NA	NA	NA	No	NA	NA	NA	NA
WNT3	HFpEF	GTEx	Colon Sigmoid	rs199501	17:44862613	17:46785247	1	0.0769789	Bottom	0.01976	9.79e-05	NA	NA	0.0408316	Suggestive	No	NA	NA	NA	No	NA	NA	NA	NA
WNT3	HFpEF	GTEx	Heart Atrial Appendage	rs199501	17:44862613	17:46785247	1	0.0972346	Bottom	0.0249595	9.79e-05	NA	NA	0.0408316	Suggestive	No	NA	NA	NA	No	NA	NA	NA	NA
CHRNB1	HFrEF	GTEx	Adipose Visceral Omentum	rs4151134, rs9217	17:7347123, 17:7363088	17:7443804, 17:7459769	2	0.104956	Bottom	0.0269419	9.79e-05	0.613375	NA	0.0135089	Suggestive	No	NA	NA	NA	No	NA	NA	NA	NA
METRN	HFrEF	GTEx	Esophagus Muscularis	rs66649828	16:766078	16:716078	1	0.204571	Bottom	0.0525591	9.93e-05	NA	NA	0.0135089	Suggestive	No	NA	NA	NA	No	NA	NA	NA	NA
MYOZ1	HFpEF	GTEx	Heart Atrial Appendage	rs2177843, rs9664184	10:75409877, 10:75409967	10:73650119, 10:73650209	2	-0.034593	Medium	0.00888835	9.94e-05	0.860392	NA	0.0413178	Suggestive	No	NA	NA	NA	Yes	HF	Shah	4.73e-05	eQTL
ZNF589	HFrEF	GTEx	Esophagus Mucosa	rs17647717, rs6442110	3:48305456, 3:48306835	3:48263966, 3:48265345	2	-0.0305966	Medium	0.00786108	9.94e-05	0.647696	NA	0.0135089	Suggestive	No	NA	NA	NA	No	NA	NA	NA	NA
SVEP1	HFrEF	Fenland	NA	rs10115459, rs7048551, rs61751937, rs142049768, rs113817740, rs28431893, rs2281937	9:113241261, 9:113277643, 9:113312231, 9:113191053, 9:113218710, 9:113174023, 9:113169126	9:110478981, 9:110515363, 9:110549951, 9:110428773, 9:110456430, 9:110411743, 9:110406846	7	0.0595567	Bottom	0.0153021	9.94e-05	0.0111133	-0.0082; 0.54	0.0135089	Suggestive	No	NA	NA	NA	No	NA	NA	NA	NA
METRN	HFrEF	GTEx	Spleen	rs62032512	16:764826	16:714826	1	0.0944505	Bottom	0.0242702	9.96e-05	NA	NA	0.0135089	Suggestive	No	NA	NA	NA	No	NA	NA	NA	NA
RRAGD	HFpEF	GTEx	Muscle Skeletal	rs1358852, rs6938684	6:90120991, 6:90107352	6:89411272, 6:89397633	2	0.104902	Bottom	0.0269807	0.000101057	0.874753	NA	0.0418387	Suggestive	No	NA	NA	NA	No	NA	NA	NA	NA
DNAH10	HFrEF	GTEx	Esophagus Gastroesophageal Junction	rs190448532, rs7133378	12:124386276, 12:124409502	12:123901729, 12:123924955	2	-0.0712846	Bottom	0.0183429	0.000101816	0.00145522	NA	0.0137723	Suggestive	No	NA	NA	NA	No	NA	NA	NA	NA
FDFT1	HFrEF	GTEx	Adipose Subcutaneous	rs1616534	8:11666451	8:11808942	1	-0.122139	Bottom	0.031437	0.000102252	NA	NA	0.0138151	Suggestive	No	NA	NA	NA	No	NA	NA	NA	NA
IL6R	HFrEF	deCODE	NA	rs140604580, rs12083537, rs12126142, rs61812626	1:154273641, 1:154381103, 1:154425456, 1:154436436	1:154301165, 1:154408627, 1:154452980, 1:154463960	4	-0.0341496	Medium	0.00879352	0.000102964	0.711278	-0.009; 0.43	0.0138951	Suggestive	No	NA	NA	NA	Yes	HF	Zhao	FDR < 0.05	pQTL
RNF123	HFrEF	GTEx	Brain Nucleus accumbens basal ganglia	rs13085679	3:49869631	3:49832198	1	0.196333	Bottom	0.0505732	0.000103536	NA	NA	0.013911	Suggestive	No	NA	NA	NA	No	NA	NA	NA	NA
UBA7	HFrEF	GTEx	Esophagus Mucosa	rs2271960	3:49878078	3:49840645	1	-0.127173	Bottom	0.0327612	0.000103681	NA	NA	0.013911	Suggestive	No	NA	NA	NA	No	NA	NA	NA	NA
RNF123	HFrEF	GTEx	Artery Tibial	rs2271960	3:49878078	3:49840645	1	0.142511	Bottom	0.0367126	0.000103681	NA	NA	0.013911	Suggestive	No	NA	NA	NA	No	NA	NA	NA	NA
RNF123	HFrEF	GTEx	Esophagus Mucosa	rs2271960	3:49878078	3:49840645	1	0.234412	Medium	0.0603872	0.000103681	NA	NA	0.013911	Suggestive	No	NA	NA	NA	No	NA	NA	NA	NA
CTNNAL1	HFpEF	GTEx	Nerve Tibial	rs7850283, rs72760327	9:111823164, 9:111823505	9:109060884, 9:109061225	2	0.0916515	Bottom	0.023636	0.000105482	0.70277	NA	0.0432078	Suggestive	No	NA	NA	NA	No	NA	NA	NA	NA
BLK	HFpEF	GTEx	Cells Cultured fibroblasts	rs11985709, rs4840568	8:11423083, 8:11351019	8:11565574, 8:11493510	2	-0.0503281	Bottom	0.0129826	0.000105933	0.743675	NA	0.0432396	Suggestive	No	NA	NA	NA	No	NA	NA	NA	NA
MST1	HFrEF	Fenland	NA	rs35070088, rs11130213, rs114743756, rs193190126	3:49615843, 3:49712297, 3:48541913, 3:48923922	3:49578410, 3:49674864, 3:48504480, 3:48886489	4	0.0280016	Medium	0.00722879	0.000107231	1.27e-06	-0.066; 0.17	0.0143706	Suggestive	No	NA	NA	NA	Yes	HF, HF	Zhao, Rasooly	FDR < 0.05, FDR < 0.05	pQTL, pQTL
POM121C	HFrEF	GTEx	Skin Not Sun Exposed Suprapubic	rs62477737	7:75162278	7:75532956	1	0.0962723	Bottom	0.0248755	0.000108765	NA	NA	0.0144999	Suggestive	Yes	HF, HF	Multi_ancestry, EUR	Levin, Rasooly	No	NA	NA	NA	NA
POM121C	HFrEF	GTEx	Skin Sun Exposed Lower leg	rs62477737	7:75162278	7:75532956	1	0.102142	Bottom	0.0263923	0.000108765	NA	NA	0.0144999	Suggestive	Yes	HF, HF	Multi_ancestry, EUR	Levin, Rasooly	No	NA	NA	NA	NA
POM121C	HFrEF	GTEx	Esophagus Mucosa	rs62477737	7:75162278	7:75532956	1	0.156082	Bottom	0.0403297	0.000108765	NA	NA	0.0144999	Suggestive	Yes	HF, HF	Multi_ancestry, EUR	Levin, Rasooly	No	NA	NA	NA	NA
C4B	HFrEF	GTEx	Adrenal Gland	rs6941112	6:31946614	6:31978837	1	-0.108433	Bottom	0.0280187	0.000108821	NA	NA	0.0144999	Suggestive	No	NA	NA	NA	No	NA	NA	NA	NA
DXO	HFrEF	GTEx	Liver	rs6941112	6:31946614	6:31978837	1	0.106559	Bottom	0.0275344	0.000108821	NA	NA	0.0144999	Suggestive	No	NA	NA	NA	No	NA	NA	NA	NA
PSMG1	HFrEF	GTEx	Colon Transverse	rs34672724	21:40658590	21:39286664	1	-0.0833297	Bottom	0.0215421	0.000109627	NA	NA	0.0145601	Suggestive	No	NA	NA	NA	No	NA	NA	NA	NA
CCDC78	HFrEF	GTEx	Testis	rs3169403	16:769247	16:719247	1	-0.0878789	Bottom	0.0227184	0.00010965	NA	NA	0.0145601	Suggestive	No	NA	NA	NA	No	NA	NA	NA	NA
UBA7	HFrEF	eQTLGen	Whole blood	rs7374277	3:49784777	3:49747344	1	-0.0593533	Bottom	0.0153478	0.000110086	NA	NA	0.0146012	Suggestive	No	NA	NA	NA	No	NA	NA	NA	NA
CSK	HFrEF	ARIC	NA	rs34933034	15:75079474	15:74787133	1	0.105793	Bottom	0.0273638	0.000110556	NA	NA	0.0146469	Suggestive	No	NA	NA	NA	No	NA	NA	NA	NA
MRPL35	HFrEF	GTEx	Brain Cerebellar Hemisphere	rs13353	2:86437898	2:86210775	1	0.0803075	Bottom	0.0207916	0.000112235	NA	NA	0.014768	Suggestive	No	NA	NA	NA	No	NA	NA	NA	NA
MRPL35	HFrEF	GTEx	Uterus	rs13353	2:86437898	2:86210775	1	0.0875887	Bottom	0.0226767	0.000112235	NA	NA	0.014768	Suggestive	No	NA	NA	NA	No	NA	NA	NA	NA
MRPL35	HFrEF	eQTLGen	Whole blood	rs13353	2:86437898	2:86210775	1	0.106868	Bottom	0.0276681	0.000112235	NA	NA	0.014768	Suggestive	No	NA	NA	NA	No	NA	NA	NA	NA
MRPL35	HFrEF	GTEx	Esophagus Mucosa	rs13353	2:86437898	2:86210775	1	0.17494	Bottom	0.045292	0.000112235	NA	NA	0.014768	Suggestive	No	NA	NA	NA	No	NA	NA	NA	NA
MRPL35	HFrEF	GTEx	Thyroid	rs13353	2:86437898	2:86210775	1	0.197746	Bottom	0.0511964	0.000112235	NA	NA	0.014768	Suggestive	No	NA	NA	NA	No	NA	NA	NA	NA
LARP4	HFrEF	GTEx	Cells Cultured fibroblasts	rs12819287	12:50840489	12:50446706	1	0.125247	Bottom	0.0324392	0.000112933	NA	NA	0.014843	Suggestive	No	NA	NA	NA	No	NA	NA	NA	NA
ARL15	HFpEF	eQTLGen	Whole blood	rs35941	5:53606295	5:54310465	1	-0.228482	Medium	0.0592	0.000113622	NA	NA	0.0452581	Suggestive	No	NA	NA	NA	No	NA	NA	NA	NA
PEAK1	HFrEF	eQTLGen	Whole blood	rs7119	15:77777632	15:77485290	1	0.201539	Bottom	0.0522233	0.000113771	NA	NA	0.0148636	Suggestive	No	NA	NA	NA	No	NA	NA	NA	NA
RNF123	HFrEF	GTEx	Esophagus Muscularis	rs7618501	3:49772647	3:49735214	1	0.167782	Bottom	0.0434887	0.000114289	NA	NA	0.0148636	Suggestive	No	NA	NA	NA	No	NA	NA	NA	NA
RNF123	HFrEF	GTEx	Nerve Tibial	rs6809431	3:49804119	3:49766686	1	0.098563	Bottom	0.0255508	0.000114536	NA	NA	0.0148636	Suggestive	No	NA	NA	NA	No	NA	NA	NA	NA
RNF123	HFrEF	GTEx	Adipose Subcutaneous	rs6809431	3:49804119	3:49766686	1	0.106442	Bottom	0.0275932	0.000114536	NA	NA	0.0148636	Suggestive	No	NA	NA	NA	No	NA	NA	NA	NA
RNF123	HFrEF	GTEx	Lung	rs6809431	3:49804119	3:49766686	1	0.17823	Bottom	0.0462031	0.000114536	NA	NA	0.0148636	Suggestive	No	NA	NA	NA	No	NA	NA	NA	NA
RNF123	HFrEF	GTEx	Heart Atrial Appendage	rs6809431	3:49804119	3:49766686	1	0.231397	Medium	0.0599856	0.000114536	NA	NA	0.0148636	Suggestive	No	NA	NA	NA	No	NA	NA	NA	NA
UBA7	HFrEF	GTEx	Nerve Tibial	rs12381242	3:49746819	3:49709386	1	-0.258918	Medium	0.0671213	0.000114573	NA	NA	0.0148636	Suggestive	No	NA	NA	NA	No	NA	NA	NA	NA
RNF123	HFrEF	GTEx	Artery Coronary	rs12381242	3:49746819	3:49709386	1	0.139508	Bottom	0.0361657	0.000114573	NA	NA	0.0148636	Suggestive	No	NA	NA	NA	No	NA	NA	NA	NA
RNF123	HFrEF	GTEx	Esophagus Gastroesophageal Junction	rs12381242	3:49746819	3:49709386	1	0.175176	Bottom	0.0454124	0.000114573	NA	NA	0.0148636	Suggestive	No	NA	NA	NA	No	NA	NA	NA	NA
KIF16B	HFrEF	GTEx	Thyroid	rs6135795, rs6044134	20:16534948, 20:16555032	20:16554303, 20:16574387	2	0.0447534	Medium	0.0116022	0.000114628	0.412484	NA	0.0148636	Suggestive	No	NA	NA	NA	No	NA	NA	NA	NA
UBA7	HFrEF	GTEx	Colon Transverse	rs9855505	3:49792158	3:49754725	1	-0.0907919	Bottom	0.0235438	0.000115114	NA	NA	0.0149013	Suggestive	No	NA	NA	NA	No	NA	NA	NA	NA
TBC1D2B	HFrEF	eQTLGen	Whole blood	rs4886981	15:78261902	15:77969560	1	-0.165293	Bottom	0.0428645	0.000115176	NA	NA	0.0149013	Suggestive	No	NA	NA	NA	No	NA	NA	NA	NA
ARL17A	HFpEF	GTEx	Kidney Cortex	rs6503453	17:44062603	17:45985237	1	0.0453398	Medium	0.011759	0.000115379	NA	NA	0.0452581	Suggestive	No	NA	NA	NA	No	NA	NA	NA	NA
ARL17A	HFpEF	GTEx	Cells Cultured fibroblasts	rs6503453	17:44062603	17:45985237	1	0.048964	Bottom	0.012699	0.000115379	NA	NA	0.0452581	Suggestive	No	NA	NA	NA	No	NA	NA	NA	NA
ARL17A	HFpEF	GTEx	Colon Transverse	rs6503453	17:44062603	17:45985237	1	0.0509818	Bottom	0.0132223	0.000115379	NA	NA	0.0452581	Suggestive	No	NA	NA	NA	No	NA	NA	NA	NA
ARL17A	HFpEF	GTEx	Colon Sigmoid	rs6503453	17:44062603	17:45985237	1	0.065816	Bottom	0.0170696	0.000115379	NA	NA	0.0452581	Suggestive	No	NA	NA	NA	No	NA	NA	NA	NA
KANSL1	HFpEF	GTEx	Colon Transverse	rs6503453	17:44062603	17:45985237	1	0.0727975	Bottom	0.0188803	0.000115379	NA	NA	0.0452581	Suggestive	No	NA	NA	NA	No	NA	NA	NA	NA
KANSL1	HFpEF	GTEx	Brain Cerebellar Hemisphere	rs6503453	17:44062603	17:45985237	1	0.0745605	Bottom	0.0193375	0.000115379	NA	NA	0.0452581	Suggestive	No	NA	NA	NA	No	NA	NA	NA	NA
ARL17A	HFpEF	GTEx	Artery Aorta	rs6503453	17:44062603	17:45985237	1	0.0901944	Bottom	0.0233922	0.000115379	NA	NA	0.0452581	Suggestive	No	NA	NA	NA	No	NA	NA	NA	NA
KANSL1	HFpEF	GTEx	Brain Caudate basal ganglia	rs6503453	17:44062603	17:45985237	1	0.0925175	Bottom	0.0239947	0.000115379	NA	NA	0.0452581	Suggestive	No	NA	NA	NA	No	NA	NA	NA	NA
KANSL1	HFpEF	GTEx	Cells Cultured fibroblasts	rs6503453	17:44062603	17:45985237	1	0.161055	Bottom	0.0417701	0.000115379	NA	NA	0.0452581	Suggestive	No	NA	NA	NA	No	NA	NA	NA	NA
NKD2	HFpEF	GTEx	Brain Cortex	rs882623	5:1029851	5:1029736	1	0.0604385	Bottom	0.0156799	0.000115953	NA	NA	0.0452581	Suggestive	No	NA	NA	NA	No	NA	NA	NA	NA
METRN	HFrEF	GTEx	Cells Cultured fibroblasts	rs11248945	16:768596	16:718596	1	0.176274	Bottom	0.0457403	0.000116299	NA	NA	0.0150299	Suggestive	No	NA	NA	NA	No	NA	NA	NA	NA
RNF123	HFrEF	GTEx	Breast Mammary Tissue	rs2247036	3:49882349	3:49844916	1	0.126844	Bottom	0.0329385	0.000117672	NA	NA	0.0151734	Suggestive	No	NA	NA	NA	No	NA	NA	NA	NA
MST1R	HFrEF	GTEx	Thyroid	rs2247036	3:49882349	3:49844916	1	0.133248	Bottom	0.0346014	0.000117672	NA	NA	0.0151734	Suggestive	No	NA	NA	NA	No	NA	NA	NA	NA
ARL17A	HFpEF	GTEx	Ovary	rs116956554	17:44699851	17:46622485	1	0.0567354	Bottom	0.0147351	0.000117946	NA	NA	0.0457281	Suggestive	No	NA	NA	NA	No	NA	NA	NA	NA
ARL17A	HFpEF	GTEx	Prostate	rs116956554	17:44699851	17:46622485	1	0.0582202	Bottom	0.0151207	0.000117946	NA	NA	0.0457281	Suggestive	No	NA	NA	NA	No	NA	NA	NA	NA
HAUS6	HFpEF	GTEx	Brain Caudate basal ganglia	rs76483072	9:18539106	9:18539108	1	-0.261399	Medium	0.0679115	0.000118547	NA	NA	0.0458079	Suggestive	No	NA	NA	NA	No	NA	NA	NA	NA
GEN1	HFrEF	GTEx	Muscle Skeletal	rs2615051	2:17938501	2:17757234	1	-0.087255	Bottom	0.0226837	0.000119771	NA	NA	0.0153586	Suggestive	No	NA	NA	NA	No	NA	NA	NA	NA
GEN1	HFrEF	GTEx	Liver	rs2615051	2:17938501	2:17757234	1	-0.0793083	Bottom	0.0206178	0.000119771	NA	NA	0.0153586	Suggestive	No	NA	NA	NA	No	NA	NA	NA	NA
GEN1	HFrEF	GTEx	Breast Mammary Tissue	rs2615051	2:17938501	2:17757234	1	-0.0577451	Bottom	0.015012	0.000119771	NA	NA	0.0153586	Suggestive	No	NA	NA	NA	No	NA	NA	NA	NA
GEN1	HFrEF	GTEx	Minor Salivary Gland	rs2615051	2:17938501	2:17757234	1	-0.0535251	Bottom	0.0139149	0.000119771	NA	NA	0.0153586	Suggestive	No	NA	NA	NA	No	NA	NA	NA	NA
RAD51AP2	HFrEF	GTEx	Esophagus Mucosa	rs2710688	2:17763822	2:17582555	1	0.119875	Bottom	0.0311684	0.00012003	NA	NA	0.0153749	Suggestive	No	NA	NA	NA	No	NA	NA	NA	NA
CYP4F11	HFpEF	GTEx	Testis	rs12985091, rs74957415	19:16045749, 19:16031948	19:15934939, 19:15921138	2	-0.0431921	Medium	0.0112349	0.000120825	0.34773	NA	0.0463787	Suggestive	No	NA	NA	NA	No	NA	NA	NA	NA
CERS5	HFrEF	GTEx	Ovary	rs11169302	12:50578705	12:50184922	1	-0.0767488	Bottom	0.0199862	0.000122988	NA	NA	0.0157364	Suggestive	No	NA	NA	NA	No	NA	NA	NA	NA
DCAKD	HFrEF	GTEx	Skin Not Sun Exposed Suprapubic	rs55897749, rs12950988, rs12449933	17:43136303, 17:43127708, 17:43137201	17:45058935, 17:45050340, 17:45059833	3	-0.045979	Medium	0.0119761	0.000123417	0.799493	-0.16; 0.60	0.0157739	Suggestive	No	NA	NA	NA	No	NA	NA	NA	NA
PABPC4	HFpEF	GTEx	Esophagus Muscularis	rs113825410	1:40057543	1:39591871	1	-0.254497	Medium	0.0663014	0.000123797	NA	NA	0.0473627	Suggestive	No	NA	NA	NA	No	NA	NA	NA	NA
DAPL1	HFrEF	GTEx	Skin Not Sun Exposed Suprapubic	rs11690492, rs9967675, rs10188387	2:159664171, 2:159638587, 2:159664713	2:158807659, 2:158782075, 2:158808201	3	-0.0661577	Bottom	0.0172444	0.000124814	0.809647	-0.030; 0.65	0.0159348	Suggestive	No	NA	NA	NA	No	NA	NA	NA	NA
CYP4F11	HFpEF	GTEx	Skin Not Sun Exposed Suprapubic	rs12985091, rs78719698	19:16045749, 19:15978058	19:15934939, 19:15867248	2	-0.0325993	Medium	0.00850121	0.000125736	0.110078	NA	0.0479464	Suggestive	No	NA	NA	NA	No	NA	NA	NA	NA
SUCLA2	HFrEF	GTEx	Colon Sigmoid	rs9567986	13:48618170	13:48044034	1	0.200258	Bottom	0.0522621	0.000127209	NA	NA	0.0161694	Suggestive	No	NA	NA	NA	No	NA	NA	NA	NA
SUCLA2	HFrEF	GTEx	Adipose Subcutaneous	rs9567986	13:48618170	13:48044034	1	0.206394	Bottom	0.0538636	0.000127209	NA	NA	0.0161694	Suggestive	No	NA	NA	NA	No	NA	NA	NA	NA
UBA7	HFrEF	GTEx	Spleen	rs9873183	3:49734229	3:49696796	1	-0.0915229	Bottom	0.0239137	0.000129602	NA	NA	0.0163762	Suggestive	No	NA	NA	NA	No	NA	NA	NA	NA
RNF123	HFrEF	GTEx	Brain Cerebellum	rs9873183	3:49734229	3:49696796	1	0.087232	Bottom	0.0227926	0.000129602	NA	NA	0.0163762	Suggestive	No	NA	NA	NA	No	NA	NA	NA	NA
RNF123	HFrEF	GTEx	Brain Cerebellar Hemisphere	rs9873183	3:49734229	3:49696796	1	0.111583	Bottom	0.0291553	0.000129602	NA	NA	0.0163762	Suggestive	No	NA	NA	NA	No	NA	NA	NA	NA
RNF123	HFrEF	GTEx	Adipose Visceral Omentum	rs9873183	3:49734229	3:49696796	1	0.144729	Bottom	0.0378158	0.000129602	NA	NA	0.0163762	Suggestive	No	NA	NA	NA	No	NA	NA	NA	NA
UBA7	HFrEF	GTEx	Skin Sun Exposed Lower leg	rs11709680	3:49745188	3:49707755	1	-0.163056	Bottom	0.0426162	0.000130167	NA	NA	0.0163762	Suggestive	No	NA	NA	NA	No	NA	NA	NA	NA
RNF123	HFrEF	GTEx	Cells Cultured fibroblasts	rs11709680	3:49745188	3:49707755	1	0.122658	Bottom	0.0320578	0.000130167	NA	NA	0.0163762	Suggestive	No	NA	NA	NA	No	NA	NA	NA	NA
DUSP8	HFpEF	eQTLGen	Whole blood	rs78928236	11:1602982	11:1581752	1	-0.275028	Medium	0.0718856	0.000130289	NA	NA	0.0495196	Suggestive	No	NA	NA	NA	No	NA	NA	NA	NA
CCHCR1	HFrEF	GTEx	Esophagus Mucosa	rs3134755	6:31216300	6:31248523	1	-0.0802963	Bottom	0.0209885	0.00013039	NA	NA	0.0163762	Suggestive	No	NA	NA	NA	No	NA	NA	NA	NA
POU5F1	HFrEF	GTEx	Brain Cortex	rs3134755	6:31216300	6:31248523	1	-0.053524	Bottom	0.0139906	0.00013039	NA	NA	0.0163762	Suggestive	No	NA	NA	NA	No	NA	NA	NA	NA
POU5F1	HFrEF	GTEx	Brain Amygdala	rs3134755	6:31216300	6:31248523	1	-0.0481788	Bottom	0.0125934	0.00013039	NA	NA	0.0163762	Suggestive	No	NA	NA	NA	No	NA	NA	NA	NA
POU5F1	HFrEF	GTEx	Brain Substantia nigra	rs3134755	6:31216300	6:31248523	1	-0.0415399	Medium	0.0108581	0.00013039	NA	NA	0.0163762	Suggestive	No	NA	NA	NA	No	NA	NA	NA	NA
FDFT1	HFrEF	GTEx	Pituitary	rs1032575	8:11665661	8:11808152	1	-0.0816955	Bottom	0.0213624	0.000131161	NA	NA	0.0164373	Suggestive	No	NA	NA	NA	No	NA	NA	NA	NA
FDFT1	HFrEF	GTEx	Artery Tibial	rs1032575	8:11665661	8:11808152	1	-0.0775801	Bottom	0.0202862	0.000131161	NA	NA	0.0164373	Suggestive	No	NA	NA	NA	No	NA	NA	NA	NA
MACF1	HFpEF	GTEx	Skin Not Sun Exposed Suprapubic	rs661316	1:39631297	1:39165625	1	-0.219343	Medium	0.0573743	0.000131829	NA	NA	0.0499413	Suggestive	No	NA	NA	NA	No	NA	NA	NA	NA
EVI5	HFrEF	GTEx	Brain Caudate basal ganglia	rs4000726	1:93152981	1:92687424	1	0.119993	Bottom	0.0314019	0.000132808	NA	NA	0.0164797	Suggestive	No	NA	NA	NA	No	NA	NA	NA	NA
MUC7	HFrEF	GTEx	Skin Sun Exposed Lower leg	rs10006705	4:71295991	4:70430274	1	0.118852	Bottom	0.0311046	0.000132889	NA	NA	0.0164797	Suggestive	No	NA	NA	NA	No	NA	NA	NA	NA
GEN1	HFrEF	GTEx	Esophagus Mucosa	rs12465611	2:17932833	2:17751566	1	-0.0805662	Bottom	0.021086	0.000132999	NA	NA	0.0164797	Suggestive	No	NA	NA	NA	No	NA	NA	NA	NA
GEN1	HFrEF	GTEx	Heart Atrial Appendage	rs12465611	2:17932833	2:17751566	1	-0.0705622	Bottom	0.0184677	0.000132999	NA	NA	0.0164797	Suggestive	No	NA	NA	NA	No	NA	NA	NA	NA
GEN1	HFrEF	GTEx	Thyroid	rs12465611	2:17932833	2:17751566	1	-0.0609572	Bottom	0.0159539	0.000132999	NA	NA	0.0164797	Suggestive	No	NA	NA	NA	No	NA	NA	NA	NA
GEN1	HFrEF	GTEx	Adipose Visceral Omentum	rs12474069	2:17927275	2:17746008	1	-0.0762945	Bottom	0.019969	0.000133101	NA	NA	0.0164797	Suggestive	No	NA	NA	NA	No	NA	NA	NA	NA
GEN1	HFrEF	GTEx	Adipose Subcutaneous	rs12474069	2:17927275	2:17746008	1	-0.074227	Bottom	0.0194279	0.000133101	NA	NA	0.0164797	Suggestive	No	NA	NA	NA	No	NA	NA	NA	NA
GEN1	HFrEF	GTEx	Vagina	rs6531051	2:17920545	2:17739278	1	-0.0907893	Bottom	0.023764	0.000133205	NA	NA	0.0164797	Suggestive	No	NA	NA	NA	No	NA	NA	NA	NA
GEN1	HFrEF	GTEx	Colon Sigmoid	rs6531051	2:17920545	2:17739278	1	-0.0904426	Bottom	0.0236732	0.000133205	NA	NA	0.0164797	Suggestive	No	NA	NA	NA	No	NA	NA	NA	NA
DALRD3	HFrEF	GTEx	Brain Cerebellum	rs6806356	3:48727636	3:48690203	1	-0.083653	Bottom	0.0219119	0.000134706	NA	NA	0.0166272	Suggestive	No	NA	NA	NA	No	NA	NA	NA	NA
MRPL35	HFrEF	GTEx	Lung	rs6547672	2:86525736	2:86298613	1	0.270698	Medium	0.0709173	0.000135035	NA	NA	0.0166351	Suggestive	No	NA	NA	NA	No	NA	NA	NA	NA
NPC1	HFrEF	GTEx	Skin Not Sun Exposed Suprapubic	rs1429934, rs4800495	18:21162288, 18:21165409	18:23582324, 18:23585445	2	-0.0701783	Bottom	0.0183888	0.000135432	0.905268	NA	0.0166663	Suggestive	Yes	HF, HF, HF	Multi_ancestry, Multi_ancestry, afr,amr,eas,fin,nfe,sas	Wu, Levin, Zhou	No	NA	NA	NA	NA
GEN1	HFrEF	GTEx	Skin Not Sun Exposed Suprapubic	rs300165	2:17960410	2:17779143	1	-0.069003	Bottom	0.0180939	0.000136956	NA	NA	0.016781	Suggestive	No	NA	NA	NA	No	NA	NA	NA	NA
HELZ	HFrEF	GTEx	Adipose Subcutaneous	rs10491170	17:65082019	17:67085903	1	0.288883	Medium	0.075753	0.000137024	NA	NA	0.016781	Suggestive	No	NA	NA	NA	No	NA	NA	NA	NA
GEN1	HFrEF	GTEx	Prostate	rs300168	2:17962450	2:17781183	1	-0.0685192	Bottom	0.0179691	0.000137197	NA	NA	0.016781	Suggestive	No	NA	NA	NA	No	NA	NA	NA	NA
GEN1	HFrEF	GTEx	Brain Cerebellum	rs2615049	2:17959099	2:17777832	1	-0.107572	Bottom	0.0282111	0.000137232	NA	NA	0.016781	Suggestive	No	NA	NA	NA	No	NA	NA	NA	NA
GEN1	HFrEF	GTEx	Skin Sun Exposed Lower leg	rs2615049	2:17959099	2:17777832	1	-0.0724762	Bottom	0.0190071	0.000137232	NA	NA	0.016781	Suggestive	No	NA	NA	NA	No	NA	NA	NA	NA
ERICH4	HFrEF	GTEx	Lung	rs17318666	19:41940342	19:41434437	1	-0.117629	Bottom	0.0308606	0.000138063	NA	NA	0.0168647	Suggestive	No	NA	NA	NA	No	NA	NA	NA	NA
LMF1	HFrEF	GTEx	Skin Not Sun Exposed Suprapubic	rs4984741	16:1025464	16:975464	1	-0.130255	Bottom	0.0341856	0.000138839	NA	NA	0.0168883	Suggestive	No	NA	NA	NA	No	NA	NA	NA	NA
LMF1	HFrEF	GTEx	Lung	rs4984741	16:1025464	16:975464	1	-0.109008	Bottom	0.0286093	0.000138839	NA	NA	0.0168883	Suggestive	No	NA	NA	NA	No	NA	NA	NA	NA
SLC22A3	HFrEF	GTEx	Thyroid	rs2665357	6:160848167	6:160427135	1	0.163318	Bottom	0.0428671	0.000139044	NA	NA	0.0168956	Suggestive	No	NA	NA	NA	No	NA	NA	NA	NA
KDM3A	HFrEF	eQTLGen	Whole blood	rs4832298	2:86764004	2:86536881	1	0.356999	Top	0.093718	0.000139366	NA	NA	0.0168992	Suggestive	No	NA	NA	NA	No	NA	NA	NA	NA
POU5F1	HFrEF	GTEx	Nerve Tibial	rs3134755, rs1265156, rs9501082	6:31216300, 6:31142297, 6:31175251	6:31248523, 6:31174520, 6:31207474	3	-0.0322749	Medium	0.00847575	0.000140149	0.216502	0.011; 0.89	0.0169764	Suggestive	No	NA	NA	NA	No	NA	NA	NA	NA
FLOT1	HFrEF	GTEx	Brain Nucleus accumbens basal ganglia	rs11961853	6:30365629	6:30397852	1	-0.123948	Bottom	0.0325542	0.000140418	NA	NA	0.0169875	Suggestive	No	NA	NA	NA	No	NA	NA	NA	NA
NDEL1	HFrEF	eQTLGen	Whole blood	rs2133336	17:8313854	17:8410536	1	-0.257183	Medium	0.0675627	0.000140896	NA	NA	0.0169875	Suggestive	No	NA	NA	NA	No	NA	NA	NA	NA
FLOT1	HFrEF	GTEx	Skin Sun Exposed Lower leg	rs2247056	6:31265490	6:31297713	1	-0.41661	Top	0.10945	0.000141014	NA	NA	0.0169875	Suggestive	No	NA	NA	NA	No	NA	NA	NA	NA
FOXN3	HFrEF	GTEx	Heart Left Ventricle	rs7422	14:89884022	14:89417678	1	-0.244475	Medium	0.0642306	0.00014112	NA	NA	0.0169875	Suggestive	No	NA	NA	NA	No	NA	NA	NA	NA
GEN1	HFrEF	eQTLGen	Whole blood	rs6531053	2:17935780	2:17754513	1	-0.233641	Medium	0.061422	0.000142452	NA	NA	0.0171124	Suggestive	No	NA	NA	NA	No	NA	NA	NA	NA
ERICH4	HFrEF	GTEx	Adipose Subcutaneous	rs55986560	19:41939835	19:41433930	1	-0.102698	Bottom	0.0270182	0.000144087	NA	NA	0.0172552	Suggestive	No	NA	NA	NA	No	NA	NA	NA	NA
NTN4	HFrEF	Fenland	NA	rs17288108, rs12825900	12:96131895, 12:96140134	12:95738117, 12:95746356	2	0.128492	Bottom	0.0338606	0.000147807	0.0490615	NA	0.0176642	Suggestive	No	NA	NA	NA	Yes	HF	Rasooly	FDR < 0.05	pQTL
FDFT1	HFrEF	GTEx	Artery Coronary	rs1736070	8:11665805	8:11808296	1	-0.0847764	Bottom	0.0223557	0.00014934	NA	NA	0.0178289	Suggestive	No	NA	NA	NA	No	NA	NA	NA	NA
EDNRA	HFrEF	GTEx	Skin Not Sun Exposed Suprapubic	rs17612742	4:148414651	4:147493499	1	0.215105	Bottom	0.0567412	0.000150051	NA	NA	0.0178954	Suggestive	No	NA	NA	NA	No	NA	NA	NA	NA
MITF	HFrEF	eQTLGen	Whole blood	rs56386221	3:69796492	3:69747341	1	-0.475363	Top	0.125551	0.000152968	NA	NA	0.0182246	Suggestive	Yes	HFrEF	EUR	Joseph	No	NA	NA	NA	NA
WDR73	HFrEF	GTEx	Nerve Tibial	rs35316992	15:85248133	15:84704902	1	-0.0571242	Bottom	0.015093	0.000153818	NA	NA	0.018307	Suggestive	No	NA	NA	NA	No	NA	NA	NA	NA
SMR3A	HFrEF	GTEx	Thyroid	rs11936800, rs35286445	4:71217406, 4:71384537	4:70351689, 4:70518820	2	0.0669367	Bottom	0.017687	0.000154006	0.121029	NA	0.0183106	Suggestive	No	NA	NA	NA	No	NA	NA	NA	NA
SPDYE5	HFrEF	GTEx	Artery Coronary	rs1167819	7:75147124	7:75517798	1	0.0686309	Bottom	0.0181467	0.000155578	NA	NA	0.0184345	Suggestive	No	NA	NA	NA	No	NA	NA	NA	NA
POM121C	HFrEF	GTEx	Stomach	rs1167819	7:75147124	7:75517798	1	0.108504	Bottom	0.0286896	0.000155578	NA	NA	0.0184345	Suggestive	Yes	HF, HF	Multi_ancestry, EUR	Levin, Rasooly	No	NA	NA	NA	NA
P4HTM	HFrEF	GTEx	Brain Cortex	rs62262671	3:49649873	3:49612440	1	-0.208077	Bottom	0.0550203	0.000155684	NA	NA	0.0184345	Suggestive	No	NA	NA	NA	No	NA	NA	NA	NA
GMPPB	HFrEF	GTEx	Uterus	rs62262671	3:49649873	3:49612440	1	0.0966797	Bottom	0.0255643	0.000155684	NA	NA	0.0184345	Suggestive	No	NA	NA	NA	No	NA	NA	NA	NA
CLDN7	HFrEF	GTEx	Liver	rs112566076	17:7164499	17:7261180	1	-0.108109	Bottom	0.0286	0.000156801	NA	NA	0.0185478	Suggestive	No	NA	NA	NA	No	NA	NA	NA	NA
BCKDHA	HFrEF	eQTLGen	Whole blood	rs7258973	19:41910319	19:41404414	1	-0.133005	Bottom	0.0351996	0.000157706	NA	NA	0.0185508	Suggestive	No	NA	NA	NA	No	NA	NA	NA	NA
MPIG6B	HFrEF	GTEx	Skin Sun Exposed Lower leg	rs1077393	6:31610529	6:31642752	1	-0.190442	Bottom	0.0504142	0.000158375	NA	NA	0.0185508	Suggestive	No	NA	NA	NA	No	NA	NA	NA	NA
BAG6	HFrEF	GTEx	Artery Coronary	rs1077393	6:31610529	6:31642752	1	0.0769953	Bottom	0.0203823	0.000158375	NA	NA	0.0185508	Suggestive	No	NA	NA	NA	No	NA	NA	NA	NA
BAG6	HFrEF	GTEx	Artery Aorta	rs1077393	6:31610529	6:31642752	1	0.103786	Bottom	0.0274743	0.000158375	NA	NA	0.0185508	Suggestive	No	NA	NA	NA	No	NA	NA	NA	NA
POM121C	HFrEF	GTEx	Spleen	rs1167827	7:75163169	7:75533848	1	0.091066	Bottom	0.0241076	0.000158426	NA	NA	0.0185508	Suggestive	Yes	HF, HF	Multi_ancestry, EUR	Levin, Rasooly	No	NA	NA	NA	NA
POM121C	HFrEF	GTEx	Colon Sigmoid	rs1167827	7:75163169	7:75533848	1	0.125003	Bottom	0.0330917	0.000158426	NA	NA	0.0185508	Suggestive	Yes	HF, HF	Multi_ancestry, EUR	Levin, Rasooly	No	NA	NA	NA	NA
POM121C	HFrEF	GTEx	Esophagus Muscularis	rs1167827	7:75163169	7:75533848	1	0.145666	Bottom	0.0385618	0.000158426	NA	NA	0.0185508	Suggestive	Yes	HF, HF	Multi_ancestry, EUR	Levin, Rasooly	No	NA	NA	NA	NA
NAIF1	HFrEF	GTEx	Artery Tibial	rs7858642	9:130856118	9:128093839	1	0.188931	Bottom	0.0500271	0.000158998	NA	NA	0.0185989	Suggestive	No	NA	NA	NA	No	NA	NA	NA	NA
TFPT	HFrEF	GTEx	Cells Cultured fibroblasts	rs12609379	19:54613420	19:54110037	1	0.165907	Bottom	0.0440081	0.000163292	NA	NA	0.0190255	Suggestive	No	NA	NA	NA	No	NA	NA	NA	NA
ATPAF1	HFrEF	eQTLGen	Whole blood	rs2476158	1:47124788	1:46659116	1	-0.283625	Medium	0.0752546	0.000163985	NA	NA	0.0190255	Suggestive	No	NA	NA	NA	No	NA	NA	NA	NA
CREB3	HFrEF	GTEx	Muscle Skeletal	rs7862695	9:35766116	9:35766119	1	-0.196161	Bottom	0.0520755	0.00016532	NA	NA	0.0190255	Suggestive	No	NA	NA	NA	No	NA	NA	NA	NA
RGP1	HFrEF	GTEx	Heart Left Ventricle	rs7862695	9:35766116	9:35766119	1	-0.170016	Bottom	0.0451347	0.00016532	NA	NA	0.0190255	Suggestive	No	NA	NA	NA	No	NA	NA	NA	NA
BTBD11	HFrEF	eQTLGen	Whole blood	rs1991310	12:107722780	12:107329003	1	-0.0606729	Bottom	0.0161072	0.000165341	NA	NA	0.0190255	Suggestive	No	NA	NA	NA	No	NA	NA	NA	NA
SMARCB1	HFrEF	GTEx	Testis	rs11704810	22:24129129	22:23786942	1	0.0881601	Bottom	0.0234116	0.000166104	NA	NA	0.0190255	Suggestive	No	NA	NA	NA	No	NA	NA	NA	NA
SMARCB1	HFrEF	GTEx	Adipose Visceral Omentum	rs11704810	22:24129129	22:23786942	1	0.0933546	Bottom	0.024791	0.000166104	NA	NA	0.0190255	Suggestive	No	NA	NA	NA	No	NA	NA	NA	NA
SMARCB1	HFrEF	GTEx	Cells Cultured fibroblasts	rs11704810	22:24129129	22:23786942	1	0.176324	Bottom	0.046824	0.000166104	NA	NA	0.0190255	Suggestive	No	NA	NA	NA	No	NA	NA	NA	NA
SUCLA2	HFrEF	GTEx	Artery Tibial	rs7326889	13:48526543	13:47952408	1	0.201197	Bottom	0.0534418	0.000166689	NA	NA	0.0190255	Suggestive	No	NA	NA	NA	No	NA	NA	NA	NA
POM121C	HFrEF	GTEx	Cells EBV-transformed lymphocytes	rs6945340	7:75100124	7:75470858	1	0.0849894	Bottom	0.0225843	0.000167747	NA	NA	0.0190255	Suggestive	Yes	HF, HF	Multi_ancestry, EUR	Levin, Rasooly	No	NA	NA	NA	NA
POM121C	HFrEF	GTEx	Breast Mammary Tissue	rs6945340	7:75100124	7:75470858	1	0.150478	Bottom	0.0399867	0.000167747	NA	NA	0.0190255	Suggestive	Yes	HF, HF	Multi_ancestry, EUR	Levin, Rasooly	No	NA	NA	NA	NA
POM121C	HFrEF	GTEx	Adipose Visceral Omentum	rs6945340	7:75100124	7:75470858	1	0.189545	Bottom	0.050368	0.000167747	NA	NA	0.0190255	Suggestive	Yes	HF, HF	Multi_ancestry, EUR	Levin, Rasooly	No	NA	NA	NA	NA
POM121C	HFrEF	GTEx	Muscle Skeletal	rs6945340	7:75100124	7:75470858	1	0.20204	Bottom	0.0536881	0.000167747	NA	NA	0.0190255	Suggestive	Yes	HF, HF	Multi_ancestry, EUR	Levin, Rasooly	No	NA	NA	NA	NA
ANKRD50	HFrEF	GTEx	Skin Sun Exposed Lower leg	rs13101993	4:125764782	4:124843627	1	0.219686	Medium	0.0583796	0.000167844	NA	NA	0.0190255	Suggestive	No	NA	NA	NA	No	NA	NA	NA	NA
FTCDNL1	HFrEF	GTEx	Spleen	rs2346586	2:200625581	2:199760858	1	0.0388682	Medium	0.010329	0.000167876	NA	NA	0.0190255	Suggestive	No	NA	NA	NA	No	NA	NA	NA	NA
FTCDNL1	HFrEF	GTEx	Adrenal Gland	rs2346586	2:200625581	2:199760858	1	0.049231	Bottom	0.0130828	0.000167876	NA	NA	0.0190255	Suggestive	No	NA	NA	NA	No	NA	NA	NA	NA
FTCDNL1	HFrEF	GTEx	Nerve Tibial	rs2346586	2:200625581	2:199760858	1	0.0525971	Bottom	0.0139774	0.000167876	NA	NA	0.0190255	Suggestive	No	NA	NA	NA	No	NA	NA	NA	NA
FTCDNL1	HFrEF	GTEx	Pancreas	rs2346586	2:200625581	2:199760858	1	0.0568964	Bottom	0.0151199	0.000167876	NA	NA	0.0190255	Suggestive	No	NA	NA	NA	No	NA	NA	NA	NA
FTCDNL1	HFrEF	GTEx	Thyroid	rs2346586	2:200625581	2:199760858	1	0.0694872	Bottom	0.0184658	0.000167876	NA	NA	0.0190255	Suggestive	No	NA	NA	NA	No	NA	NA	NA	NA
FTCDNL1	HFrEF	GTEx	Heart Left Ventricle	rs2346586	2:200625581	2:199760858	1	0.0933706	Bottom	0.0248127	0.000167876	NA	NA	0.0190255	Suggestive	No	NA	NA	NA	No	NA	NA	NA	NA
CERS5	HFrEF	GTEx	Thyroid	rs7968119	12:50507709	12:50113926	1	-0.139536	Bottom	0.0370811	0.000167898	NA	NA	0.0190255	Suggestive	No	NA	NA	NA	No	NA	NA	NA	NA
COX14	HFrEF	GTEx	Cells Cultured fibroblasts	rs7968119	12:50507709	12:50113926	1	0.166079	Bottom	0.044135	0.000167898	NA	NA	0.0190255	Suggestive	No	NA	NA	NA	No	NA	NA	NA	NA
RGP1	HFrEF	GTEx	Artery Tibial	rs3750434	9:35739876	9:35739879	1	-0.260941	Medium	0.0693474	0.00016802	NA	NA	0.0190255	Suggestive	No	NA	NA	NA	No	NA	NA	NA	NA
RGP1	HFrEF	GTEx	Heart Atrial Appendage	rs3750434	9:35739876	9:35739879	1	-0.252906	Medium	0.0672121	0.00016802	NA	NA	0.0190255	Suggestive	No	NA	NA	NA	No	NA	NA	NA	NA
RGP1	HFrEF	GTEx	Lung	rs3750434	9:35739876	9:35739879	1	-0.232617	Medium	0.0618202	0.00016802	NA	NA	0.0190255	Suggestive	No	NA	NA	NA	No	NA	NA	NA	NA
RGP1	HFrEF	GTEx	Adipose Visceral Omentum	rs3750434	9:35739876	9:35739879	1	-0.195942	Bottom	0.0520733	0.00016802	NA	NA	0.0190255	Suggestive	No	NA	NA	NA	No	NA	NA	NA	NA
EXOSC5	HFrEF	GTEx	Heart Left Ventricle	rs284663	19:41932612	19:41426707	1	0.110611	Bottom	0.0293983	0.000168227	NA	NA	0.0190255	Suggestive	No	NA	NA	NA	No	NA	NA	NA	NA
RGP1	HFrEF	GTEx	Esophagus Mucosa	rs10814274	9:35734956	9:35734959	1	-0.187743	Bottom	0.0499114	0.000168881	NA	NA	0.0190255	Suggestive	No	NA	NA	NA	No	NA	NA	NA	NA
CREB3	HFrEF	GTEx	Heart Atrial Appendage	rs10814274	9:35734956	9:35734959	1	-0.164752	Bottom	0.0437992	0.000168881	NA	NA	0.0190255	Suggestive	No	NA	NA	NA	No	NA	NA	NA	NA
RGP1	HFrEF	eQTLGen	Whole blood	rs10814274	9:35734956	9:35734959	1	-0.127669	Bottom	0.0339409	0.000168881	NA	NA	0.0190255	Suggestive	No	NA	NA	NA	No	NA	NA	NA	NA
PSMG1	HFrEF	GTEx	Small Intestine Terminal Ileum	rs34433511	21:40618883	21:39246957	1	-0.0672331	Bottom	0.0178851	0.000170483	NA	NA	0.0191873	Suggestive	No	NA	NA	NA	No	NA	NA	NA	NA
MKRN2OS	HFrEF	GTEx	Heart Left Ventricle	rs2454421	3:12601105	3:12559606	1	0.0590878	Bottom	0.0157235	0.00017133	NA	NA	0.0192639	Suggestive	No	NA	NA	NA	No	NA	NA	NA	NA
ETV7	HFrEF	eQTLGen	Whole blood	rs11757823	6:36356322	6:36388545	1	0.0674696	Bottom	0.017957	0.000171766	NA	NA	0.0192942	Suggestive	No	NA	NA	NA	No	NA	NA	NA	NA
FTCDNL1	HFrEF	GTEx	Colon Transverse	rs11687699	2:200626678	2:199761955	1	0.0437083	Medium	0.0116474	0.000174989	NA	NA	0.0195238	Suggestive	No	NA	NA	NA	No	NA	NA	NA	NA
FTCDNL1	HFrEF	GTEx	Esophagus Muscularis	rs11687699	2:200626678	2:199761955	1	0.0475266	Bottom	0.0126649	0.000174989	NA	NA	0.0195238	Suggestive	No	NA	NA	NA	No	NA	NA	NA	NA
FTCDNL1	HFrEF	GTEx	Skin Sun Exposed Lower leg	rs11687699	2:200626678	2:199761955	1	0.0546506	Bottom	0.0145633	0.000174989	NA	NA	0.0195238	Suggestive	No	NA	NA	NA	No	NA	NA	NA	NA
FTCDNL1	HFrEF	GTEx	Minor Salivary Gland	rs11687699	2:200626678	2:199761955	1	0.0664025	Bottom	0.0176949	0.000174989	NA	NA	0.0195238	Suggestive	No	NA	NA	NA	No	NA	NA	NA	NA
FTCDNL1	HFrEF	GTEx	Lung	rs11687699	2:200626678	2:199761955	1	0.073994	Bottom	0.0197179	0.000174989	NA	NA	0.0195238	Suggestive	No	NA	NA	NA	No	NA	NA	NA	NA
FTCDNL1	HFrEF	GTEx	Artery Aorta	rs11687699	2:200626678	2:199761955	1	0.0946554	Bottom	0.0252237	0.000174989	NA	NA	0.0195238	Suggestive	No	NA	NA	NA	No	NA	NA	NA	NA
FTCDNL1	HFrEF	GTEx	Artery Tibial	rs11687699	2:200626678	2:199761955	1	0.11405	Bottom	0.0303921	0.000174989	NA	NA	0.0195238	Suggestive	No	NA	NA	NA	No	NA	NA	NA	NA
RGP1	HFrEF	GTEx	Adipose Subcutaneous	rs1570246	9:35748806	9:35748809	1	-0.21007	Bottom	0.0560089	0.00017638	NA	NA	0.0196114	Suggestive	No	NA	NA	NA	No	NA	NA	NA	NA
CREB3	HFrEF	eQTLGen	Whole blood	rs1570249	9:35752252	9:35752255	1	-0.469397	Top	0.12517	0.000176789	NA	NA	0.0196114	Suggestive	No	NA	NA	NA	No	NA	NA	NA	NA
SUCLA2	HFrEF	GTEx	Cells Cultured fibroblasts	rs1185727	13:48607608	13:48033472	1	0.137437	Bottom	0.036665	0.000177935	NA	NA	0.0196489	Suggestive	No	NA	NA	NA	No	NA	NA	NA	NA
UBA7	HFrEF	GTEx	Pancreas	rs2352974	3:49890613	3:49853180	1	-0.0738705	Bottom	0.0197073	0.000177974	NA	NA	0.0196489	Suggestive	No	NA	NA	NA	No	NA	NA	NA	NA
MST1R	HFrEF	GTEx	Cells Cultured fibroblasts	rs2352974	3:49890613	3:49853180	1	0.0869576	Bottom	0.0231987	0.000177974	NA	NA	0.0196489	Suggestive	No	NA	NA	NA	No	NA	NA	NA	NA
SIX5	HFrEF	GTEx	Muscle Skeletal	rs7257321	19:46224557	19:45721299	1	-0.219755	Medium	0.0586589	0.000179442	NA	NA	0.019792	Suggestive	No	NA	NA	NA	No	NA	NA	NA	NA
SUCLA2	HFrEF	GTEx	Muscle Skeletal	rs8000164	13:48570536	13:47996401	1	0.247461	Medium	0.0660756	0.00018031	NA	NA	0.019849	Suggestive	No	NA	NA	NA	No	NA	NA	NA	NA
SUCLA2	HFrEF	GTEx	Heart Atrial Appendage	rs8000164	13:48570536	13:47996401	1	0.288591	Medium	0.0770579	0.00018031	NA	NA	0.019849	Suggestive	No	NA	NA	NA	No	NA	NA	NA	NA
EVI5	HFrEF	eQTLGen	Whole blood	rs7549844	1:93196493	1:92730936	1	0.192584	Bottom	0.0514258	0.000180472	NA	NA	0.019849	Suggestive	No	NA	NA	NA	No	NA	NA	NA	NA
YY1AP1	HFrEF	GTEx	Testis	rs678157	1:155658341	1:155688550	1	-0.063606	Bottom	0.016991	0.000181462	NA	NA	0.019939	Suggestive	No	NA	NA	NA	No	NA	NA	NA	NA
RBM6	HFrEF	GTEx	Spleen	rs2526743	3:50115245	3:50077812	1	-0.0573081	Bottom	0.0153108	0.000181849	NA	NA	0.0199437	Suggestive	No	NA	NA	NA	No	NA	NA	NA	NA
SUCLA2	HFrEF	GTEx	Colon Transverse	rs8001432	13:48576489	13:48002353	1	0.0942366	Bottom	0.0251804	0.000182229	NA	NA	0.0199476	Suggestive	No	NA	NA	NA	No	NA	NA	NA	NA
SUCLA2	HFrEF	GTEx	Thyroid	rs8001432	13:48576489	13:48002353	1	0.178644	Bottom	0.0477343	0.000182229	NA	NA	0.0199476	Suggestive	No	NA	NA	NA	No	NA	NA	NA	NA
SUCLA2	HFrEF	GTEx	Lung	rs7328525	13:48581686	13:48007550	1	0.193483	Bottom	0.0517074	0.000182644	NA	NA	0.0199646	Suggestive	No	NA	NA	NA	No	NA	NA	NA	NA
RRP36	HFrEF	eQTLGen	Whole blood	rs61169091	6:43076556	6:43108818	1	0.299675	Medium	0.080089	0.000182728	NA	NA	0.0199646	Suggestive	No	NA	NA	NA	No	NA	NA	NA	NA
TIAL1	HFrEF	eQTLGen	Whole blood	rs3816145	10:121347329	10:119587817	1	-0.458054	Top	0.122431	0.00018306	NA	NA	0.019982	Suggestive	No	NA	NA	NA	No	NA	NA	NA	NA
ARHGAP10	HFrEF	GTEx	Liver	rs10857228	4:148979700	4:148058549	1	-0.0424817	Medium	0.0113585	0.000183962	NA	NA	0.0200615	Suggestive	No	NA	NA	NA	No	NA	NA	NA	NA
SUCLA2	HFrEF	GTEx	Esophagus Mucosa	rs7325189	13:48599123	13:48024987	1	0.131689	Bottom	0.0352152	0.000184348	NA	NA	0.0200848	Suggestive	No	NA	NA	NA	No	NA	NA	NA	NA
IREB2	HFrEF	GTEx	Skin Sun Exposed Lower leg	rs11072763	15:78724256	15:78431914	1	-0.235345	Medium	0.0629881	0.000186722	NA	NA	0.0203243	Suggestive	No	NA	NA	NA	No	NA	NA	NA	NA
POU5F1	HFrEF	GTEx	Muscle Skeletal	rs9264181	6:31219922	6:31252145	1	-0.0665712	Bottom	0.017821	0.000187315	NA	NA	0.0203697	Suggestive	No	NA	NA	NA	No	NA	NA	NA	NA
TIPARP	HFrEF	GTEx	Nerve Tibial	rs56237906	3:156852473	3:157134684	1	-0.167979	Bottom	0.044972	0.000187572	NA	NA	0.0203786	Suggestive	No	NA	NA	NA	No	NA	NA	NA	NA
EDNRA	HFrEF	GTEx	Esophagus Mucosa	rs6841473	4:148407652	4:147486500	1	0.131383	Bottom	0.0352011	0.00018969	NA	NA	0.0205893	Suggestive	No	NA	NA	NA	No	NA	NA	NA	NA
INA	HFrEF	GTEx	Testis	rs11191637	10:105051274	10:103291517	1	0.107044	Bottom	0.0286931	0.00019099	NA	NA	0.020711	Suggestive	No	NA	NA	NA	No	NA	NA	NA	NA
EXOSC5	HFrEF	GTEx	Brain Cerebellum	rs10422956	19:41901261	19:41395356	1	0.0737589	Bottom	0.0197774	0.000191899	NA	NA	0.0207514	Suggestive	No	NA	NA	NA	No	NA	NA	NA	NA
EXOSC5	HFrEF	GTEx	Brain Cerebellar Hemisphere	rs10422956	19:41901261	19:41395356	1	0.0972575	Bottom	0.0260782	0.000191899	NA	NA	0.0207514	Suggestive	No	NA	NA	NA	No	NA	NA	NA	NA
LUZP1	HFrEF	GTEx	Heart Atrial Appendage	rs2072944	1:23405872	1:23079379	1	0.186696	Bottom	0.0500669	0.000192288	NA	NA	0.0207741	Suggestive	No	NA	NA	NA	No	NA	NA	NA	NA
NEGR1	HFrEF	Fenland	NA	rs1194282, rs1194278	1:72713559, 1:72714220	1:72247876, 1:72248537	2	-0.14102	Bottom	0.0378275	0.00019302	0.785315	NA	0.0208337	Suggestive	No	NA	NA	NA	No	NA	NA	NA	NA
PCSK9	HFrEF	deCODE	NA	rs11591147, rs472495, rs505151	1:55505647, 1:55521313, 1:55529187	1:55039974, 1:55055640, 1:55063514	3	0.133188	Bottom	0.0357395	0.000194059	0.875929	0.0046; 0.80	0.0209264	Suggestive	No	NA	NA	NA	No	NA	NA	NA	NA
PHACTR4	HFrEF	GTEx	Cells Cultured fibroblasts	rs145526562, rs76678527, rs12086764	1:28857746, 1:28692549, 1:28663444	1:28531234, 1:28366038, 1:28336933	3	-0.104298	Bottom	0.0279954	0.000194891	0.846916	-0.014; 0.67	0.0209966	Suggestive	No	NA	NA	NA	No	NA	NA	NA	NA
RBM6	HFrEF	GTEx	Brain Anterior cingulate cortex BA24	rs2624824	3:50088266	3:50050833	1	-0.080846	Bottom	0.0217071	0.000195773	NA	NA	0.021033	Suggestive	No	NA	NA	NA	No	NA	NA	NA	NA
RBM6	HFrEF	GTEx	Vagina	rs2624824	3:50088266	3:50050833	1	-0.0696155	Bottom	0.0186917	0.000195773	NA	NA	0.021033	Suggestive	No	NA	NA	NA	No	NA	NA	NA	NA
BCKDHA	HFrEF	GTEx	Lung	rs1967334	19:41921580	19:41415675	1	-0.280875	Medium	0.0754383	0.000196678	NA	NA	0.0211107	Suggestive	No	NA	NA	NA	No	NA	NA	NA	NA
FBXL16	HFrEF	GTEx	Nerve Tibial	rs13336260	16:757459	16:707459	1	-0.0944225	Bottom	0.0253748	0.000198349	NA	NA	0.0212703	Suggestive	No	NA	NA	NA	No	NA	NA	NA	NA
HLA-DPB1	HFrEF	GTEx	Cells Cultured fibroblasts	rs1367728, rs6899657, rs707958	6:33034815, 6:33050223, 6:33048599	6:33067038, 6:33082446, 6:33080822	3	-0.0298974	Medium	0.00803582	0.000198816	0.454523	0.011; 0.79	0.0213007	Suggestive	No	NA	NA	NA	No	NA	NA	NA	NA
YY1AP1	HFrEF	eQTLGen	Whole blood	rs1058207	1:155658940	1:155689149	1	-0.200957	Bottom	0.0540347	0.000199982	NA	NA	0.0214058	Suggestive	No	NA	NA	NA	No	NA	NA	NA	NA
GGCX	HFrEF	GTEx	Brain Frontal Cortex BA9	rs55971080	2:85812746	2:85585623	1	0.0525833	Bottom	0.0141427	0.000200758	NA	NA	0.0214406	Suggestive	No	NA	NA	NA	No	NA	NA	NA	NA
GGCX	HFrEF	GTEx	Brain Hippocampus	rs55971080	2:85812746	2:85585623	1	0.0876151	Bottom	0.0235647	0.000200758	NA	NA	0.0214406	Suggestive	No	NA	NA	NA	No	NA	NA	NA	NA
PSMG1	HFrEF	GTEx	Minor Salivary Gland	rs6517523	21:40557332	21:39185406	1	-0.0612008	Bottom	0.0164631	0.00020124	NA	NA	0.0214406	Suggestive	No	NA	NA	NA	No	NA	NA	NA	NA
COMMD10	HFrEF	GTEx	Spleen	rs114437646	5:115159471	5:115823774	1	0.0430536	Medium	0.0115839	0.000201855	NA	NA	0.0214406	Suggestive	No	NA	NA	NA	No	NA	NA	NA	NA
ETV7	HFrEF	GTEx	Adrenal Gland	rs1076928	6:36348689	6:36380912	1	0.0536566	Bottom	0.0144474	0.000204068	NA	NA	0.0216433	Suggestive	No	NA	NA	NA	No	NA	NA	NA	NA
EHMT2	HFrEF	GTEx	Testis	rs527254	6:31841641	6:31873864	1	-0.0911913	Bottom	0.0245687	0.000205885	NA	NA	0.021731	Suggestive	No	NA	NA	NA	No	NA	NA	NA	NA
CREB3	HFrEF	GTEx	Heart Left Ventricle	rs10758321	9:35767753	9:35767756	1	-0.133425	Bottom	0.0359555	0.000206582	NA	NA	0.021731	Suggestive	No	NA	NA	NA	No	NA	NA	NA	NA
EXOSC5	HFrEF	GTEx	Testis	rs11667908	19:41900124	19:41394219	1	0.0536514	Bottom	0.0144639	0.000207801	NA	NA	0.0217898	Suggestive	No	NA	NA	NA	No	NA	NA	NA	NA
LIMA1	HFrEF	Fenland	NA	rs10783342	12:50628466	12:50234683	1	0.189741	Bottom	0.0511531	0.00020786	NA	NA	0.0217898	Suggestive	No	NA	NA	NA	No	NA	NA	NA	NA
CLEC18A	HFrEF	GTEx	Breast Mammary Tissue	rs2270843, rs3748388	16:69973127, 16:69974448	16:69939224, 16:69940545	2	-0.0279905	Medium	0.00754689	0.000208178	0.197329	NA	0.0217898	Suggestive	No	NA	NA	NA	No	NA	NA	NA	NA
FTCDNL1	HFrEF	GTEx	Brain Cortex	rs4530349	2:200621420	2:199756697	1	0.0462223	Medium	0.0124645	0.000208644	NA	NA	0.0217898	Suggestive	No	NA	NA	NA	No	NA	NA	NA	NA
FTCDNL1	HFrEF	GTEx	Uterus	rs4530349	2:200621420	2:199756697	1	0.0502577	Bottom	0.0135527	0.000208644	NA	NA	0.0217898	Suggestive	No	NA	NA	NA	No	NA	NA	NA	NA
FTCDNL1	HFrEF	GTEx	Esophagus Gastroesophageal Junction	rs4530349	2:200621420	2:199756697	1	0.0536308	Bottom	0.0144623	0.000208644	NA	NA	0.0217898	Suggestive	No	NA	NA	NA	No	NA	NA	NA	NA
FTCDNL1	HFrEF	GTEx	Brain Hypothalamus	rs4530349	2:200621420	2:199756697	1	0.056928	Bottom	0.0153515	0.000208644	NA	NA	0.0217898	Suggestive	No	NA	NA	NA	No	NA	NA	NA	NA
FTCDNL1	HFrEF	GTEx	Brain Cerebellar Hemisphere	rs4530349	2:200621420	2:199756697	1	0.0637197	Bottom	0.0171829	0.000208644	NA	NA	0.0217898	Suggestive	No	NA	NA	NA	No	NA	NA	NA	NA
SUCLA2	HFrEF	GTEx	Pancreas	rs9567964	13:48537334	13:47963199	1	0.12309	Bottom	0.0331979	0.000209096	NA	NA	0.0217977	Suggestive	No	NA	NA	NA	No	NA	NA	NA	NA
DYSF	HFrEF	GTEx	Testis	rs7578166	2:71630041	2:71402911	1	-0.0963475	Bottom	0.0259873	0.000209333	NA	NA	0.0218028	Suggestive	No	NA	NA	NA	No	NA	NA	NA	NA
WDR24	HFrEF	GTEx	Breast Mammary Tissue	rs35692463	16:750762	16:700762	1	0.15611	Bottom	0.0421238	0.000210563	NA	NA	0.0219112	Suggestive	No	NA	NA	NA	No	NA	NA	NA	NA
SLC11A2	HFrEF	GTEx	Liver	rs706801	12:51366092	12:50972309	1	0.073133	Bottom	0.019735	0.000210759	NA	NA	0.021912	Suggestive	No	NA	NA	NA	No	NA	NA	NA	NA
POU5F1	HFrEF	GTEx	Adipose Subcutaneous	rs142447162, rs9468884, rs2535305, rs3134788	6:31156863, 6:31151319, 6:31054381, 6:31153020	6:31189086, 6:31183542, 6:31086604, 6:31185243	4	-0.0326204	Medium	0.00881017	0.000213417	0.002597	0.061; 0.07	0.0221438	Suggestive	No	NA	NA	NA	No	NA	NA	NA	NA
MRPL35	HFrEF	GTEx	Prostate	rs6547666	2:86457917	2:86230794	1	0.133659	Bottom	0.0361005	0.000213562	NA	NA	0.0221438	Suggestive	No	NA	NA	NA	No	NA	NA	NA	NA
MRPL35	HFrEF	GTEx	Colon Transverse	rs6547666	2:86457917	2:86230794	1	0.291695	Medium	0.0787853	0.000213562	NA	NA	0.0221438	Suggestive	No	NA	NA	NA	No	NA	NA	NA	NA
TBC1D2B	HFrEF	GTEx	Skin Sun Exposed Lower leg	rs2921118	15:78287889	15:77995547	1	-0.18557	Bottom	0.0501346	0.000214384	NA	NA	0.0222091	Suggestive	No	NA	NA	NA	No	NA	NA	NA	NA
SUCLA2	HFrEF	GTEx	Small Intestine Terminal Ileum	rs7990244	13:48584911	13:48010775	1	0.167024	Bottom	0.0451455	0.000215873	NA	NA	0.0223137	Suggestive	No	NA	NA	NA	No	NA	NA	NA	NA
COX14	HFrEF	GTEx	Colon Sigmoid	rs7967979	12:50520676	12:50126893	1	0.142108	Bottom	0.0384139	0.000216121	NA	NA	0.0223137	Suggestive	No	NA	NA	NA	No	NA	NA	NA	NA
COX14	HFrEF	GTEx	Nerve Tibial	rs7967979	12:50520676	12:50126893	1	0.195223	Bottom	0.0527716	0.000216121	NA	NA	0.0223137	Suggestive	No	NA	NA	NA	No	NA	NA	NA	NA
SYMPK	HFrEF	GTEx	Esophagus Muscularis	rs659444	19:46284947	19:45781689	1	0.228742	Medium	0.0618333	0.000216163	NA	NA	0.0223137	Suggestive	Yes	HF	EUR	Rasooly	No	NA	NA	NA	NA
REV3L	HFrEF	GTEx	Brain Cerebellum	rs9487668	6:111874669	6:111553466	1	0.103305	Bottom	0.0279276	0.000216423	NA	NA	0.0223207	Suggestive	No	NA	NA	NA	No	NA	NA	NA	NA
TRAK1	HFrEF	GTEx	Heart Atrial Appendage	rs11921457	3:42103045	3:42061553	1	-0.152314	Bottom	0.0412085	0.000218867	NA	NA	0.0224727	Suggestive	No	NA	NA	NA	No	NA	NA	NA	NA
TRAK1	HFrEF	GTEx	Artery Aorta	rs11921457	3:42103045	3:42061553	1	-0.138374	Bottom	0.0374371	0.000218867	NA	NA	0.0224727	Suggestive	No	NA	NA	NA	No	NA	NA	NA	NA
TRAK1	HFrEF	GTEx	Artery Tibial	rs11921457	3:42103045	3:42061553	1	-0.12642	Bottom	0.0342029	0.000218867	NA	NA	0.0224727	Suggestive	No	NA	NA	NA	No	NA	NA	NA	NA
TRAK1	HFrEF	GTEx	Cells Cultured fibroblasts	rs11921457	3:42103045	3:42061553	1	-0.117308	Bottom	0.0317377	0.000218867	NA	NA	0.0224727	Suggestive	No	NA	NA	NA	No	NA	NA	NA	NA
COX14	HFrEF	GTEx	Artery Tibial	rs11169278	12:50525787	12:50132004	1	0.240852	Medium	0.065169	0.000219195	NA	NA	0.0224865	Suggestive	No	NA	NA	NA	No	NA	NA	NA	NA
COX14	HFrEF	GTEx	Adrenal Gland	rs7301566	12:50581647	12:50187864	1	0.103741	Bottom	0.0280847	0.000220886	NA	NA	0.0226399	Suggestive	No	NA	NA	NA	No	NA	NA	NA	NA
ETV7	HFrEF	GTEx	Pancreas	rs2234071	6:36355372	6:36387595	1	0.0739269	Bottom	0.020016	0.000221283	NA	NA	0.0226406	Suggestive	No	NA	NA	NA	No	NA	NA	NA	NA
ASH1L	HFrEF	GTEx	Breast Mammary Tissue	rs12744132	1:155663326	1:155693535	1	0.241158	Medium	0.0653017	0.000221643	NA	NA	0.0226574	Suggestive	No	NA	NA	NA	No	NA	NA	NA	NA
SLC25A25	HFrEF	GTEx	Cells Cultured fibroblasts	rs35361220	9:130880995	9:128118716	1	0.258241	Medium	0.0699618	0.000223219	NA	NA	0.0226965	Suggestive	No	NA	NA	NA	No	NA	NA	NA	NA
VPREB3	HFrEF	GTEx	Brain Hippocampus	rs9306389	22:24136252	22:23794065	1	-0.0667375	Bottom	0.018081	0.000223352	NA	NA	0.0226965	Suggestive	No	NA	NA	NA	No	NA	NA	NA	NA
SMARCB1	HFrEF	GTEx	Colon Sigmoid	rs9306389	22:24136252	22:23794065	1	0.127555	Bottom	0.0345582	0.000223352	NA	NA	0.0226965	Suggestive	No	NA	NA	NA	No	NA	NA	NA	NA
SMARCB1	HFrEF	GTEx	Stomach	rs9306389	22:24136252	22:23794065	1	0.183468	Bottom	0.0497065	0.000223352	NA	NA	0.0226965	Suggestive	No	NA	NA	NA	No	NA	NA	NA	NA
SMARCB1	HFrEF	GTEx	Skin Not Sun Exposed Suprapubic	rs9306389	22:24136252	22:23794065	1	0.198503	Bottom	0.0537798	0.000223352	NA	NA	0.0226965	Suggestive	No	NA	NA	NA	No	NA	NA	NA	NA
METRN	HFrEF	eQTLGen	Whole blood	rs9928077	16:784765	16:734765	1	0.103052	Bottom	0.0279201	0.000223396	NA	NA	0.0226965	Suggestive	No	NA	NA	NA	No	NA	NA	NA	NA
KDM3A	HFrEF	GTEx	Thyroid	rs10209325	2:86806356	2:86579233	1	0.154467	Bottom	0.0418687	0.000224858	NA	NA	0.0228251	Suggestive	No	NA	NA	NA	No	NA	NA	NA	NA
EXOSC5	HFrEF	GTEx	Thyroid	rs284652	19:41928652	19:41422747	1	0.159676	Bottom	0.0432936	0.000225842	NA	NA	0.0228649	Suggestive	No	NA	NA	NA	No	NA	NA	NA	NA
ARHGAP22	HFrEF	GTEx	Colon Transverse	rs17010948	10:49812917	10:48604872	1	-0.146828	Bottom	0.0398165	0.000226367	NA	NA	0.022898	Suggestive	No	NA	NA	NA	No	NA	NA	NA	NA
ZNF638	HFrEF	GTEx	Thyroid	rs4852780	2:71620111	2:71392981	1	0.161999	Bottom	0.0439356	0.000226753	NA	NA	0.0229171	Suggestive	No	NA	NA	NA	No	NA	NA	NA	NA
COPS7A	HFrEF	GTEx	Artery Tibial	rs2302371	12:6858126	12:6748960	1	-0.308406	Top	0.0836869	0.000228495	NA	NA	0.0230328	Suggestive	No	NA	NA	NA	No	NA	NA	NA	NA
AIDA	HFrEF	ARIC	NA	rs28709375	1:222822999	1:222649657	1	-0.141087	Bottom	0.0382889	0.000228891	NA	NA	0.0230328	Suggestive	No	NA	NA	NA	No	NA	NA	NA	NA
ERICH4	HFrEF	GTEx	Heart Left Ventricle	rs284660	19:41932084	19:41426179	1	-0.142006	Bottom	0.0385465	0.000229582	NA	NA	0.0230328	Suggestive	No	NA	NA	NA	No	NA	NA	NA	NA
NUPL2	HFrEF	GTEx	Skin Not Sun Exposed Suprapubic	rs886791	7:23330347	7:23290728	1	-0.187281	Bottom	0.0508376	0.000229686	NA	NA	0.0230328	Suggestive	No	NA	NA	NA	No	NA	NA	NA	NA
PDZRN3	HFrEF	GTEx	Esophagus Gastroesophageal Junction	rs7647178	3:73565183	3:73516032	1	0.126791	Bottom	0.0344189	0.000229829	NA	NA	0.0230328	Suggestive	No	NA	NA	NA	No	NA	NA	NA	NA
COX14	HFrEF	GTEx	Brain Cortex	rs7135322	12:50511848	12:50118065	1	0.124436	Bottom	0.0337803	0.000229885	NA	NA	0.0230328	Suggestive	No	NA	NA	NA	No	NA	NA	NA	NA
COX14	HFrEF	GTEx	Lung	rs7135322	12:50511848	12:50118065	1	0.179716	Bottom	0.0487871	0.000229885	NA	NA	0.0230328	Suggestive	No	NA	NA	NA	No	NA	NA	NA	NA
COX14	HFrEF	GTEx	Heart Atrial Appendage	rs7135322	12:50511848	12:50118065	1	0.225937	Medium	0.0613344	0.000229885	NA	NA	0.0230328	Suggestive	No	NA	NA	NA	No	NA	NA	NA	NA
COX14	HFrEF	GTEx	Thyroid	rs7135322	12:50511848	12:50118065	1	0.227258	Medium	0.0616931	0.000229885	NA	NA	0.0230328	Suggestive	No	NA	NA	NA	No	NA	NA	NA	NA
IGF2R	HFrEF	ARIC	NA	rs2282140	6:160494521	6:160073489	1	-0.0606796	Bottom	0.016476	0.000230596	NA	NA	0.023084	Suggestive	No	NA	NA	NA	No	NA	NA	NA	NA
CLEC18A	HFrEF	GTEx	Adipose Visceral Omentum	rs8061221, rs4146821	16:70078960, 16:70011854	16:70045057, 16:69977951	2	-0.030221	Medium	0.00820645	0.000230876	0.106857	NA	0.0230922	Suggestive	No	NA	NA	NA	No	NA	NA	NA	NA
TM6SF2	HFrEF	GTEx	Brain Cerebellar Hemisphere	rs4808964	19:19603692	19:19492883	1	0.0715507	Bottom	0.0194311	0.000231158	NA	NA	0.0231004	Suggestive	No	NA	NA	NA	No	NA	NA	NA	NA
ASH1L	HFrEF	GTEx	Adipose Visceral Omentum	rs12035524	1:155667102	1:155697311	1	0.214305	Bottom	0.0582467	0.000233898	NA	NA	0.0233542	Suggestive	No	NA	NA	NA	No	NA	NA	NA	NA
FLOT1	HFrEF	GTEx	Spleen	rs2517546	6:31009055	6:31041278	1	-0.16596	Bottom	0.0451102	0.00023416	NA	NA	0.0233602	Suggestive	No	NA	NA	NA	No	NA	NA	NA	NA
ETV7	HFrEF	GTEx	Spleen	rs881647	6:36350814	6:36383037	1	0.0675148	Bottom	0.0183607	0.000235873	NA	NA	0.0235109	Suggestive	No	NA	NA	NA	No	NA	NA	NA	NA
MAP4	HFrEF	GTEx	Thyroid	rs9832957	3:48185266	3:48143776	1	-0.143011	Bottom	0.0389015	0.000236706	NA	NA	0.0235736	Suggestive	No	NA	NA	NA	No	NA	NA	NA	NA
COX14	HFrEF	eQTLGen	Whole blood	rs17124432	12:50510777	12:50116994	1	0.11636	Bottom	0.0316732	0.000238987	NA	NA	0.0237803	Suggestive	No	NA	NA	NA	No	NA	NA	NA	NA
EXOSC5	HFrEF	GTEx	Heart Atrial Appendage	rs4674	19:41930396	19:41424491	1	0.118102	Bottom	0.0321544	0.000239741	NA	NA	0.0237941	Suggestive	No	NA	NA	NA	No	NA	NA	NA	NA
COX14	HFrEF	GTEx	Pancreas	rs12369104	12:50534990	12:50141207	1	0.131261	Bottom	0.0357399	0.00024002	NA	NA	0.0238014	Suggestive	No	NA	NA	NA	No	NA	NA	NA	NA
TCEA3	HFrEF	GTEx	Heart Left Ventricle	rs2298632	1:23710475	1:23383982	1	0.138975	Bottom	0.0378555	0.000241424	NA	NA	0.0238998	Suggestive	No	NA	NA	NA	No	NA	NA	NA	NA
TCEA3	HFrEF	GTEx	Heart Atrial Appendage	rs2298632	1:23710475	1:23383982	1	0.21117	Bottom	0.0575208	0.000241424	NA	NA	0.0238998	Suggestive	No	NA	NA	NA	No	NA	NA	NA	NA
FCGR2C	HFrEF	GTEx	Liver	rs372149781	1:161535232	1:161565442	1	-0.0654422	Bottom	0.0178284	0.000241913	NA	NA	0.0239277	Suggestive	No	NA	NA	NA	No	NA	NA	NA	NA
ZNF98	HFrEF	GTEx	Prostate	rs12977605	19:22566997	19:22384195	1	-0.0607926	Bottom	0.0165718	0.00024403	NA	NA	0.0240981	Suggestive	No	NA	NA	NA	No	NA	NA	NA	NA
RBM6	HFrEF	GTEx	Brain Caudate basal ganglia	rs2071207	3:50159844	3:50122411	1	-0.0830774	Bottom	0.0226466	0.000244051	NA	NA	0.0240981	Suggestive	No	NA	NA	NA	No	NA	NA	NA	NA
FCGR2B	HFrEF	deCODE	NA	rs1801274, rs200779016, rs10753603, rs1674777, rs56402041	1:161479745, 1:161480606, 1:161642620, 1:161643327, 1:161656631	1:161509955, 1:161510816, 1:161672830, 1:161673537, 1:161686841	5	-0.0253853	Medium	0.00692177	0.000244968	0.776065	0.017; 0.98	0.0241535	Suggestive	No	NA	NA	NA	No	NA	NA	NA	NA
IFT80	HFrEF	GTEx	Adrenal Gland	rs11716413	3:160175897	3:160458109	1	-0.0838393	Bottom	0.0228631	0.000245398	NA	NA	0.0241535	Suggestive	No	NA	NA	NA	No	NA	NA	NA	NA
PSMG1	HFrEF	GTEx	Heart Left Ventricle	rs12710454	21:40656919	21:39284993	1	-0.141511	Bottom	0.0385908	0.000245446	NA	NA	0.0241535	Suggestive	No	NA	NA	NA	No	NA	NA	NA	NA
PSMG1	HFrEF	GTEx	Muscle Skeletal	rs12710454	21:40656919	21:39284993	1	-0.0840647	Bottom	0.0229249	0.000245446	NA	NA	0.0241535	Suggestive	No	NA	NA	NA	No	NA	NA	NA	NA
PSMG1	HFrEF	GTEx	Skin Sun Exposed Lower leg	rs11910151	21:40560262	21:39188336	1	-0.0494693	Bottom	0.0134978	0.000247353	NA	NA	0.0242999	Suggestive	No	NA	NA	NA	No	NA	NA	NA	NA
PSMG1	HFrEF	GTEx	Skin Not Sun Exposed Suprapubic	rs11910151	21:40560262	21:39188336	1	-0.0490713	Bottom	0.0133892	0.000247353	NA	NA	0.0242999	Suggestive	No	NA	NA	NA	No	NA	NA	NA	NA
TSEN2	HFrEF	GTEx	Esophagus Gastroesophageal Junction	rs299643	3:12574512	3:12533013	1	-0.0994435	Bottom	0.0271441	0.000248748	NA	NA	0.0244162	Suggestive	No	NA	NA	NA	No	NA	NA	NA	NA
CD68	HFrEF	ARIC	NA	rs9901673	17:7484101	17:7580783	1	0.0742292	Bottom	0.0202671	0.000249721	NA	NA	0.024491	Suggestive	No	NA	NA	NA	No	NA	NA	NA	NA
PLEKHO2	HFrEF	GTEx	Nerve Tibial	rs6494500	15:65178950	15:64886751	1	-0.118163	Bottom	0.0322689	0.000250428	NA	NA	0.0245396	Suggestive	No	NA	NA	NA	No	NA	NA	NA	NA
CLEC18A	HFrEF	GTEx	Esophagus Mucosa	rs929840, rs1052429	16:70045908, 16:69975360	16:70012005, 16:69941457	2	-0.0292762	Medium	0.00799715	0.000251399	0.109834	NA	0.024614	Suggestive	No	NA	NA	NA	No	NA	NA	NA	NA
ZNF98	HFrEF	GTEx	Thyroid	rs11879697	19:22607206	19:22424404	1	-0.0702065	Bottom	0.0191979	0.000255189	NA	NA	0.024964	Suggestive	No	NA	NA	NA	No	NA	NA	NA	NA
ZNF98	HFrEF	GTEx	Heart Left Ventricle	rs11879678	19:22607312	19:22424510	1	-0.0394747	Medium	0.0107975	0.000256254	NA	NA	0.025047	Suggestive	No	NA	NA	NA	No	NA	NA	NA	NA
ZNF98	HFrEF	GTEx	Esophagus Muscularis	rs11669270	19:22604816	19:22422014	1	-0.0546854	Bottom	0.0149609	0.000256961	NA	NA	0.025069	Suggestive	No	NA	NA	NA	No	NA	NA	NA	NA
ZNF98	HFrEF	GTEx	Heart Atrial Appendage	rs11669270	19:22604816	19:22422014	1	-0.0450803	Medium	0.0123331	0.000256961	NA	NA	0.025069	Suggestive	No	NA	NA	NA	No	NA	NA	NA	NA
AP3M2	HFrEF	GTEx	Cells Cultured fibroblasts	rs7000567, rs80098805	8:42010602, 8:41995314	8:42153084, 8:42137796	2	-0.0431135	Medium	0.0117956	0.000257127	0.353504	NA	0.025069	Suggestive	No	NA	NA	NA	No	NA	NA	NA	NA
IFT80	HFrEF	GTEx	Artery Aorta	rs78376817	3:160026630	3:160308842	1	-0.155724	Bottom	0.0426085	0.000257428	NA	NA	0.0250771	Suggestive	No	NA	NA	NA	No	NA	NA	NA	NA
PCMTD2	HFrEF	GTEx	Pancreas	rs6062678	20:62888802	20:64257449	1	0.111497	Bottom	0.0305184	0.000258759	NA	NA	0.0251302	Suggestive	No	NA	NA	NA	No	NA	NA	NA	NA
PCMTD2	HFrEF	GTEx	Ovary	rs6062678	20:62888802	20:64257449	1	0.113339	Bottom	0.0310226	0.000258759	NA	NA	0.0251302	Suggestive	No	NA	NA	NA	No	NA	NA	NA	NA
PCMTD2	HFrEF	GTEx	Esophagus Gastroesophageal Junction	rs6062678	20:62888802	20:64257449	1	0.115939	Bottom	0.0317344	0.000258759	NA	NA	0.0251302	Suggestive	No	NA	NA	NA	No	NA	NA	NA	NA
FAM173A	HFrEF	eQTLGen	Whole blood	rs12448432	16:778820	16:728820	1	0.137431	Bottom	0.0376177	0.00025884	NA	NA	0.0251302	Suggestive	No	NA	NA	NA	No	NA	NA	NA	NA
MPIG6B	HFrEF	GTEx	Esophagus Mucosa	rs2471960	6:31580539	6:31612762	1	-0.0834525	Bottom	0.0228523	0.000260385	NA	NA	0.0252591	Suggestive	No	NA	NA	NA	No	NA	NA	NA	NA
SMC4	HFrEF	GTEx	Muscle Skeletal	rs73875259	3:160106130	3:160388342	1	-0.209136	Bottom	0.0573048	0.000262714	NA	NA	0.0253762	Suggestive	No	NA	NA	NA	No	NA	NA	NA	NA
USP36	HFrEF	GTEx	Cells EBV-transformed lymphocytes	rs11077397	17:76796463	17:78800381	1	-0.0900411	Bottom	0.0246735	0.000262959	NA	NA	0.0253762	Suggestive	Yes	HF	Multi_ancestry	Levin	No	NA	NA	NA	NA
FTCDNL1	HFrEF	GTEx	Brain Spinal cord cervical c-1	rs6759018	2:200620763	2:199756040	1	0.0367398	Medium	0.0100766	0.000266299	NA	NA	0.0253762	Suggestive	No	NA	NA	NA	No	NA	NA	NA	NA
FTCDNL1	HFrEF	GTEx	Brain Caudate basal ganglia	rs6759018	2:200620763	2:199756040	1	0.0394461	Medium	0.0108188	0.000266299	NA	NA	0.0253762	Suggestive	No	NA	NA	NA	No	NA	NA	NA	NA
FTCDNL1	HFrEF	GTEx	Colon Sigmoid	rs6759018	2:200620763	2:199756040	1	0.0396254	Medium	0.010868	0.000266299	NA	NA	0.0253762	Suggestive	No	NA	NA	NA	No	NA	NA	NA	NA
FTCDNL1	HFrEF	GTEx	Brain Amygdala	rs6759018	2:200620763	2:199756040	1	0.0397229	Medium	0.0108948	0.000266299	NA	NA	0.0253762	Suggestive	No	NA	NA	NA	No	NA	NA	NA	NA
FTCDNL1	HFrEF	GTEx	Brain Putamen basal ganglia	rs6759018	2:200620763	2:199756040	1	0.0402767	Medium	0.0110467	0.000266299	NA	NA	0.0253762	Suggestive	No	NA	NA	NA	No	NA	NA	NA	NA
FTCDNL1	HFrEF	GTEx	Brain Substantia nigra	rs6759018	2:200620763	2:199756040	1	0.0415716	Medium	0.0114018	0.000266299	NA	NA	0.0253762	Suggestive	No	NA	NA	NA	No	NA	NA	NA	NA
FTCDNL1	HFrEF	GTEx	Brain Hippocampus	rs6759018	2:200620763	2:199756040	1	0.0471868	Bottom	0.0129419	0.000266299	NA	NA	0.0253762	Suggestive	No	NA	NA	NA	No	NA	NA	NA	NA
FTCDNL1	HFrEF	GTEx	Brain Nucleus accumbens basal ganglia	rs6759018	2:200620763	2:199756040	1	0.0476524	Bottom	0.0130696	0.000266299	NA	NA	0.0253762	Suggestive	No	NA	NA	NA	No	NA	NA	NA	NA
FTCDNL1	HFrEF	GTEx	Brain Frontal Cortex BA9	rs6759018	2:200620763	2:199756040	1	0.050189	Bottom	0.0137653	0.000266299	NA	NA	0.0253762	Suggestive	No	NA	NA	NA	No	NA	NA	NA	NA
FTCDNL1	HFrEF	GTEx	Brain Anterior cingulate cortex BA24	rs6759018	2:200620763	2:199756040	1	0.051331	Bottom	0.0140785	0.000266299	NA	NA	0.0253762	Suggestive	No	NA	NA	NA	No	NA	NA	NA	NA
FTCDNL1	HFrEF	GTEx	Stomach	rs6759018	2:200620763	2:199756040	1	0.0524023	Bottom	0.0143723	0.000266299	NA	NA	0.0253762	Suggestive	No	NA	NA	NA	No	NA	NA	NA	NA
FTCDNL1	HFrEF	GTEx	Heart Atrial Appendage	rs6759018	2:200620763	2:199756040	1	0.0573737	Bottom	0.0157358	0.000266299	NA	NA	0.0253762	Suggestive	No	NA	NA	NA	No	NA	NA	NA	NA
FTCDNL1	HFrEF	GTEx	Brain Cerebellum	rs6759018	2:200620763	2:199756040	1	0.0610368	Bottom	0.0167405	0.000266299	NA	NA	0.0253762	Suggestive	No	NA	NA	NA	No	NA	NA	NA	NA
FTCDNL1	HFrEF	GTEx	Testis	rs6759018	2:200620763	2:199756040	1	0.0707108	Bottom	0.0193938	0.000266299	NA	NA	0.0253762	Suggestive	No	NA	NA	NA	No	NA	NA	NA	NA
FTCDNL1	HFrEF	GTEx	Liver	rs6759018	2:200620763	2:199756040	1	0.0710385	Bottom	0.0194837	0.000266299	NA	NA	0.0253762	Suggestive	No	NA	NA	NA	No	NA	NA	NA	NA
FTCDNL1	HFrEF	GTEx	Vagina	rs6759018	2:200620763	2:199756040	1	0.0772702	Bottom	0.0211928	0.000266299	NA	NA	0.0253762	Suggestive	No	NA	NA	NA	No	NA	NA	NA	NA
FTCDNL1	HFrEF	GTEx	Pituitary	rs6759018	2:200620763	2:199756040	1	0.100433	Bottom	0.0275456	0.000266299	NA	NA	0.0253762	Suggestive	No	NA	NA	NA	No	NA	NA	NA	NA
GABRR2	HFrEF	GTEx	Small Intestine Terminal Ileum	rs9294432	6:90019967	6:89310248	1	0.0738921	Bottom	0.0202681	0.000266627	NA	NA	0.0253762	Suggestive	No	NA	NA	NA	No	NA	NA	NA	NA
GABRR2	HFrEF	GTEx	Thyroid	rs9294432	6:90019967	6:89310248	1	0.0993333	Bottom	0.0272464	0.000266627	NA	NA	0.0253762	Suggestive	No	NA	NA	NA	No	NA	NA	NA	NA
GABRR2	HFrEF	GTEx	Artery Tibial	rs9294432	6:90019967	6:89310248	1	0.164531	Bottom	0.0451298	0.000266627	NA	NA	0.0253762	Suggestive	No	NA	NA	NA	No	NA	NA	NA	NA
GABRR2	HFrEF	eQTLGen	Whole blood	rs9294432	6:90019967	6:89310248	1	0.240926	Medium	0.0660842	0.000266627	NA	NA	0.0253762	Suggestive	No	NA	NA	NA	No	NA	NA	NA	NA
PSMG1	HFrEF	GTEx	Esophagus Mucosa	rs12710453	21:40605905	21:39233979	1	-0.08494	Bottom	0.0233212	0.00027034	NA	NA	0.0257084	Suggestive	No	NA	NA	NA	No	NA	NA	NA	NA
PSMG1	HFrEF	GTEx	Adipose Subcutaneous	rs13339986	21:40605982	21:39234056	1	-0.0930562	Bottom	0.0255602	0.000271933	NA	NA	0.0258387	Suggestive	No	NA	NA	NA	No	NA	NA	NA	NA
PCMTD2	HFrEF	GTEx	Adipose Subcutaneous	rs1808056	20:62890932	20:64259579	1	0.172973	Bottom	0.0475324	0.000273646	NA	NA	0.0259803	Suggestive	No	NA	NA	NA	No	NA	NA	NA	NA
KCNJ16	HFrEF	GTEx	Pancreas	rs4968879	17:68085015	17:70088874	1	-0.0581801	Bottom	0.0159916	0.000274573	NA	NA	0.0260469	Suggestive	No	NA	NA	NA	No	NA	NA	NA	NA
SLC22A3	HFrEF	GTEx	Brain Frontal Cortex BA9	rs2292334	6:160858188	6:160437156	1	0.067308	Bottom	0.018504	0.00027531	NA	NA	0.0260529	Suggestive	No	NA	NA	NA	No	NA	NA	NA	NA
SLC22A3	HFrEF	GTEx	Brain Cortex	rs2292334	6:160858188	6:160437156	1	0.0811733	Bottom	0.0223158	0.00027531	NA	NA	0.0260529	Suggestive	No	NA	NA	NA	No	NA	NA	NA	NA
LPA	HFrEF	GTEx	Liver	rs2292334	6:160858188	6:160437156	1	0.0914513	Bottom	0.0251413	0.00027531	NA	NA	0.0260529	Suggestive	Yes	HF, HFrEF, HF, HF, HF, HF, HF, HF	EUR, EUR, Multi_ancestry, Multi_ancestry, EUR, EUR, EUR, afr,amr,eas,fin,nfe,sas	Joseph, Joseph, Wu, Levin, Shah, Shah, Rasooly, Zhou	No	NA	NA	NA	NA
MUC7	HFrEF	GTEx	Skin Not Sun Exposed Suprapubic	rs10011835	4:71340722	4:70475005	1	0.124404	Bottom	0.0342027	0.000275564	NA	NA	0.0260556	Suggestive	No	NA	NA	NA	No	NA	NA	NA	NA
ERICH4	HFrEF	GTEx	Breast Mammary Tissue	rs12602	19:41889748	19:41383843	1	-0.102507	Bottom	0.0282106	0.000279466	NA	NA	0.0263816	Suggestive	No	NA	NA	NA	No	NA	NA	NA	NA
POU5F1	HFrEF	GTEx	Artery Coronary	rs4590261	6:31192963	6:31225186	1	-0.0718127	Bottom	0.0197975	0.000286333	NA	NA	0.0270078	Suggestive	No	NA	NA	NA	No	NA	NA	NA	NA
IL6R	HFrEF	Fenland	NA	rs2228145	1:154426970	1:154454494	1	-0.0290755	Medium	0.00801698	0.000287025	NA	NA	0.0270511	Suggestive	No	NA	NA	NA	Yes	HF	Zhao	FDR < 0.05	pQTL
CLEC18A	HFrEF	GTEx	Colon Transverse	rs3748388, rs2270843	16:69974448, 16:69973127	16:69940545, 16:69939224	2	-0.030556	Medium	0.00842734	0.000288046	0.131793	NA	0.0271252	Suggestive	No	NA	NA	NA	No	NA	NA	NA	NA
FTCDNL1	HFrEF	GTEx	Prostate	rs1523815	2:200632835	2:199768112	1	0.0567295	Bottom	0.0156507	0.000289257	NA	NA	0.0272015	Suggestive	No	NA	NA	NA	No	NA	NA	NA	NA
C12orf75	HFrEF	GTEx	Artery Coronary	rs35325227	12:105724965	12:105331187	1	-0.0889867	Bottom	0.0245503	0.000289325	NA	NA	0.0272015	Suggestive	No	NA	NA	NA	No	NA	NA	NA	NA
C12orf75	HFrEF	GTEx	Testis	rs34189496	12:105724899	12:105331121	1	-0.0665629	Bottom	0.0183673	0.000290096	NA	NA	0.0272519	Suggestive	No	NA	NA	NA	No	NA	NA	NA	NA
GNRHR	HFrEF	GTEx	Cells Cultured fibroblasts	rs10010188	4:68534392	4:67668674	1	0.077005	Bottom	0.0212565	0.000291595	NA	NA	0.0273705	Suggestive	No	NA	NA	NA	No	NA	NA	NA	NA
CHMP3	HFrEF	Fenland	NA	rs7593151	2:86765100	2:86537977	1	-0.310837	Top	0.0858245	0.000292584	NA	NA	0.0274411	Suggestive	Yes	HF	Multi_ancestry	Levin	No	NA	NA	NA	NA
IL6R	HFrEF	ARIC	NA	rs4129267	1:154426264	1:154453788	1	-0.0316304	Medium	0.00874084	0.000296098	NA	NA	0.0277227	Suggestive	No	NA	NA	NA	Yes	HF	Zhao	FDR < 0.05	pQTL
POC1B	HFrEF	GTEx	Adipose Visceral Omentum	rs10858848	12:89825925	12:89432148	1	-0.174178	Bottom	0.0481381	0.000296543	NA	NA	0.0277227	Suggestive	No	NA	NA	NA	No	NA	NA	NA	NA
POC1B	HFrEF	GTEx	Artery Aorta	rs10858848	12:89825925	12:89432148	1	-0.164823	Bottom	0.0455527	0.000296543	NA	NA	0.0277227	Suggestive	No	NA	NA	NA	No	NA	NA	NA	NA
POC1B	HFrEF	GTEx	Adipose Subcutaneous	rs10858848	12:89825925	12:89432148	1	-0.150498	Bottom	0.0415936	0.000296543	NA	NA	0.0277227	Suggestive	No	NA	NA	NA	No	NA	NA	NA	NA
SLC22A3	HFrEF	GTEx	Adipose Subcutaneous	rs2048327	6:160863532	6:160442500	1	0.124884	Bottom	0.0345248	0.000297773	NA	NA	0.0277929	Suggestive	No	NA	NA	NA	No	NA	NA	NA	NA
SLC22A3	HFrEF	GTEx	Adipose Visceral Omentum	rs2048327	6:160863532	6:160442500	1	0.127057	Bottom	0.0351255	0.000297773	NA	NA	0.0277929	Suggestive	No	NA	NA	NA	No	NA	NA	NA	NA
ANKRD50	HFrEF	GTEx	Artery Aorta	rs6534451	4:125761500	4:124840345	1	0.117667	Bottom	0.0325548	0.000301018	NA	NA	0.0280237	Suggestive	No	NA	NA	NA	No	NA	NA	NA	NA
CHRNB1	HFrEF	GTEx	Thyroid	rs111259369	17:7383082	17:7479763	1	0.112496	Bottom	0.0311256	0.000301213	NA	NA	0.0280237	Suggestive	No	NA	NA	NA	No	NA	NA	NA	NA
SLC38A3	HFrEF	GTEx	Thyroid	rs35219849	3:50243801	3:50206368	1	-0.108385	Bottom	0.0299904	0.000301521	NA	NA	0.0280299	Suggestive	No	NA	NA	NA	No	NA	NA	NA	NA
VARS2	HFrEF	GTEx	Pituitary	rs3095153, rs2532927	6:30899195, 6:30898434	6:30931418, 6:30930657	2	0.0501391	Bottom	0.0138758	0.000302169	0.296087	NA	0.0280676	Suggestive	No	NA	NA	NA	No	NA	NA	NA	NA
UBE2E3	HFrEF	GTEx	Esophagus Muscularis	rs6731985	2:181957493	2:181092766	1	-0.156034	Bottom	0.0431897	0.000302969	NA	NA	0.0281194	Suggestive	No	NA	NA	NA	No	NA	NA	NA	NA
USP36	HFrEF	GTEx	Brain Amygdala	rs1044486	17:76792179	17:78796097	1	-0.089825	Bottom	0.0248657	0.00030338	NA	NA	0.028135	Suggestive	Yes	HF	Multi_ancestry	Levin	No	NA	NA	NA	NA
NAA11	HFrEF	GTEx	Nerve Tibial	rs7681852	4:79883829	4:78962675	1	0.144368	Bottom	0.0399687	0.000303803	NA	NA	0.0281517	Suggestive	No	NA	NA	NA	No	NA	NA	NA	NA
ZNF98	HFrEF	GTEx	Colon Transverse	rs12983035	19:22590392	19:22407590	1	-0.0866939	Bottom	0.0240066	0.000304722	NA	NA	0.0281918	Suggestive	No	NA	NA	NA	No	NA	NA	NA	NA
ZNF98	HFrEF	GTEx	Colon Sigmoid	rs12983035	19:22590392	19:22407590	1	-0.0482212	Bottom	0.013353	0.000304722	NA	NA	0.0281918	Suggestive	No	NA	NA	NA	No	NA	NA	NA	NA
VPREB3	HFrEF	GTEx	Esophagus Mucosa	rs9153, rs5760068	22:24108412, 22:24189068	22:23766225, 22:23846881	2	-0.0810044	Bottom	0.022435	0.000305453	0.868661	NA	0.0282369	Suggestive	No	NA	NA	NA	No	NA	NA	NA	NA
POC1B	HFrEF	eQTLGen	Whole blood	rs11105286	12:89826112	12:89432335	1	-0.131072	Bottom	0.0363217	0.000307794	NA	NA	0.028408	Suggestive	No	NA	NA	NA	No	NA	NA	NA	NA
MRPL35	HFrEF	GTEx	Spleen	rs7592211	2:86446849	2:86219726	1	0.0793709	Bottom	0.0219946	0.000307794	NA	NA	0.028408	Suggestive	No	NA	NA	NA	No	NA	NA	NA	NA
CHRNB1	HFrEF	GTEx	Pituitary	rs7209131	17:7376411	17:7473092	1	0.0680583	Bottom	0.0188651	0.00030901	NA	NA	0.0284975	Suggestive	No	NA	NA	NA	No	NA	NA	NA	NA
TCF19	HFrEF	GTEx	Prostate	rs9263789	6:31128329	6:31160552	1	0.0742937	Bottom	0.0205999	0.000310338	NA	NA	0.0285543	Suggestive	No	NA	NA	NA	No	NA	NA	NA	NA
TCF19	HFrEF	GTEx	Thyroid	rs9263789	6:31128329	6:31160552	1	0.0931906	Bottom	0.0258395	0.000310338	NA	NA	0.0285543	Suggestive	No	NA	NA	NA	No	NA	NA	NA	NA
CCDC57	HFrEF	GTEx	Thyroid	rs12603006, rs58472289	17:80133859, 17:80111895	17:82175983, 17:82154019	2	-0.0432934	Medium	0.0120043	0.000310365	0.711014	NA	0.0285543	Suggestive	No	NA	NA	NA	No	NA	NA	NA	NA
DNAJC21	HFrEF	GTEx	Brain Frontal Cortex BA9	rs6898640	5:34979441	5:34979336	1	0.102419	Bottom	0.0284045	0.000311295	NA	NA	0.0286172	Suggestive	No	NA	NA	NA	No	NA	NA	NA	NA
REEP1	HFrEF	eQTLGen	Whole blood	rs4832255	2:86449548	2:86222425	1	0.0621044	Bottom	0.0172276	0.000312236	NA	NA	0.0286582	Suggestive	No	NA	NA	NA	No	NA	NA	NA	NA
MRPL35	HFrEF	GTEx	Colon Sigmoid	rs4832255	2:86449548	2:86222425	1	0.0958416	Bottom	0.0265863	0.000312236	NA	NA	0.0286582	Suggestive	No	NA	NA	NA	No	NA	NA	NA	NA
NME7	HFrEF	GTEx	Artery Aorta	rs1200083, rs12739337	1:169137277, 1:169253884	1:169168039, 1:169284646	2	-0.0433556	Medium	0.0120317	0.000314019	0.903799	NA	0.028799	Suggestive	No	NA	NA	NA	No	NA	NA	NA	NA
RIT1	HFrEF	GTEx	Esophagus Muscularis	rs656247	1:155877769	1:155907978	1	-0.143811	Bottom	0.0399172	0.000314886	NA	NA	0.0288558	Suggestive	No	NA	NA	NA	No	NA	NA	NA	NA
ABCC2	HFrEF	GTEx	Artery Aorta	rs79389568	10:101547217	10:99787460	1	0.130144	Bottom	0.0361275	0.000315341	NA	NA	0.0288746	Suggestive	No	NA	NA	NA	No	NA	NA	NA	NA
CHRNB1	HFrEF	GTEx	Esophagus Mucosa	rs55785967	17:7361537	17:7458218	1	0.0817622	Bottom	0.022727	0.000321191	NA	NA	0.0293639	Suggestive	No	NA	NA	NA	No	NA	NA	NA	NA
CHRNB1	HFrEF	GTEx	Skin Sun Exposed Lower leg	rs55785967	17:7361537	17:7458218	1	0.0850918	Bottom	0.0236525	0.000321191	NA	NA	0.0293639	Suggestive	No	NA	NA	NA	No	NA	NA	NA	NA
POM121C	HFrEF	GTEx	Nerve Tibial	rs55633770	7:75099412	7:75470146	1	0.109061	Bottom	0.0303259	0.000322765	NA	NA	0.0294381	Suggestive	Yes	HF, HF	Multi_ancestry, EUR	Levin, Rasooly	No	NA	NA	NA	NA
POM121C	HFrEF	GTEx	Lung	rs55633770	7:75099412	7:75470146	1	0.110617	Bottom	0.0307584	0.000322765	NA	NA	0.0294381	Suggestive	Yes	HF, HF	Multi_ancestry, EUR	Levin, Rasooly	No	NA	NA	NA	NA
POM121C	HFrEF	GTEx	Adipose Subcutaneous	rs55633770	7:75099412	7:75470146	1	0.128639	Bottom	0.0357697	0.000322765	NA	NA	0.0294381	Suggestive	Yes	HF, HF	Multi_ancestry, EUR	Levin, Rasooly	No	NA	NA	NA	NA
SLC6A5	HFrEF	GTEx	Testis	rs894747	11:20618589	11:20597043	1	-0.113657	Bottom	0.0316146	0.000324286	NA	NA	0.0295341	Suggestive	No	NA	NA	NA	No	NA	NA	NA	NA
TBC1D2B	HFrEF	GTEx	Skin Not Sun Exposed Suprapubic	rs2044099	15:78332022	15:78039680	1	-0.142133	Bottom	0.0395356	0.000324327	NA	NA	0.0295341	Suggestive	No	NA	NA	NA	No	NA	NA	NA	NA
CLEC18A	HFrEF	GTEx	Small Intestine Terminal Ileum	rs7184994, rs2270843	16:69976089, 16:69973127	16:69942186, 16:69939224	2	-0.0246945	Medium	0.00687188	0.000326193	0.111258	NA	0.0296807	Suggestive	No	NA	NA	NA	No	NA	NA	NA	NA
RIT1	HFrEF	GTEx	Artery Aorta	rs822504	1:155857540	1:155887749	1	-0.136012	Bottom	0.0378663	0.000328258	NA	NA	0.0298452	Suggestive	No	NA	NA	NA	No	NA	NA	NA	NA
ABHD16A	HFrEF	GTEx	Adipose Subcutaneous	rs805825	6:31740454	6:31772677	1	0.192955	Bottom	0.0537273	0.000328924	NA	NA	0.0298801	Suggestive	No	NA	NA	NA	No	NA	NA	NA	NA
ZBTB4	HFrEF	GTEx	Nerve Tibial	rs7210231	17:7357864	17:7454545	1	0.262209	Medium	0.0730142	0.000329157	NA	NA	0.0298801	Suggestive	No	NA	NA	NA	No	NA	NA	NA	NA
SLC22A3	HFrEF	GTEx	Brain Putamen basal ganglia	rs376563	6:160851766	6:160430734	1	0.0798054	Bottom	0.0222371	0.000332146	NA	NA	0.030114	Suggestive	No	NA	NA	NA	No	NA	NA	NA	NA
WDR73	HFrEF	GTEx	Brain Cortex	rs60957376	15:85280792	15:84737561	1	-0.0723593	Bottom	0.0201627	0.000332253	NA	NA	0.030114	Suggestive	No	NA	NA	NA	No	NA	NA	NA	NA
MRPL35	HFrEF	GTEx	Artery Tibial	rs749579	2:86448408	2:86221285	1	0.071734	Bottom	0.0199944	0.000333599	NA	NA	0.0301652	Suggestive	No	NA	NA	NA	No	NA	NA	NA	NA
MRPL35	HFrEF	GTEx	Esophagus Muscularis	rs749579	2:86448408	2:86221285	1	0.077798	Bottom	0.0216846	0.000333599	NA	NA	0.0301652	Suggestive	No	NA	NA	NA	No	NA	NA	NA	NA
MRPL35	HFrEF	GTEx	Artery Coronary	rs749579	2:86448408	2:86221285	1	0.136061	Bottom	0.0379241	0.000333599	NA	NA	0.0301652	Suggestive	No	NA	NA	NA	No	NA	NA	NA	NA
ITIH4	HFrEF	Fenland	NA	rs11718060, rs77347777	3:52875546, 3:52848207	3:52841530, 3:52814191	2	0.13508	Bottom	0.0376788	0.000337018	0.34161	NA	0.0304499	Suggestive	No	NA	NA	NA	Yes	HF	Rasooly	FDR < 0.05	pQTL
SYMPK	HFrEF	GTEx	Colon Transverse	rs3810327	19:46376217	19:45872959	1	0.168859	Bottom	0.0471035	0.000337273	NA	NA	0.0304499	Suggestive	Yes	HF	EUR	Rasooly	No	NA	NA	NA	NA
AMTN	HFrEF	GTEx	Esophagus Mucosa	rs17149008	4:71393758	4:70528041	1	0.0441362	Medium	0.0123165	0.000339017	NA	NA	0.0305598	Suggestive	No	NA	NA	NA	No	NA	NA	NA	NA
AMTN	HFrEF	GTEx	Skin Not Sun Exposed Suprapubic	rs17149008	4:71393758	4:70528041	1	0.0724471	Bottom	0.0202168	0.000339017	NA	NA	0.0305598	Suggestive	No	NA	NA	NA	No	NA	NA	NA	NA
USP36	HFrEF	GTEx	Adrenal Gland	rs55779573	17:76691564	17:78695482	1	-0.0902733	Bottom	0.0251972	0.00034009	NA	NA	0.0306327	Suggestive	Yes	HF	Multi_ancestry	Levin	No	NA	NA	NA	NA
TADA1	HFrEF	GTEx	Esophagus Mucosa	rs6688277	1:166863767	1:166894530	1	0.118699	Bottom	0.0331396	0.000341238	NA	NA	0.0307122	Suggestive	No	NA	NA	NA	No	NA	NA	NA	NA
MIA3	HFrEF	GTEx	Brain Caudate basal ganglia	rs2378584	1:222793632	1:222620290	1	-0.155755	Bottom	0.0435385	0.000347026	NA	NA	0.0312089	Suggestive	Yes	HF	EUR	Rasooly	No	NA	NA	NA	NA
HLA-C	HFrEF	GTEx	Artery Aorta	rs9501521, rs2524093	6:31177740, 6:31240180	6:31209963, 6:31272403	2	-0.0281486	Medium	0.00787422	0.000350528	0.866455	NA	0.0314995	Suggestive	No	NA	NA	NA	No	NA	NA	NA	NA
ZKSCAN3	HFrEF	GTEx	Esophagus Gastroesophageal Junction	rs7775835	6:28678357	6:28710580	1	0.10237	Bottom	0.0286404	0.00035114	NA	NA	0.0315056	Suggestive	No	NA	NA	NA	No	NA	NA	NA	NA
ZKSCAN3	HFrEF	GTEx	Breast Mammary Tissue	rs7775835	6:28678357	6:28710580	1	0.135564	Bottom	0.0379273	0.00035114	NA	NA	0.0315056	Suggestive	No	NA	NA	NA	No	NA	NA	NA	NA
PLCXD2	HFrEF	GTEx	Heart Left Ventricle	rs75191116	3:111451389	3:111732542	1	-0.0800703	Bottom	0.0224181	0.00035471	NA	NA	0.0317767	Suggestive	No	NA	NA	NA	No	NA	NA	NA	NA
TDRD6	HFrEF	GTEx	Artery Tibial	rs10948299, rs2270450	6:46653858, 6:46644875	6:46686121, 6:46677138	2	-0.0395149	Medium	0.0110645	0.000355158	0.951618	NA	0.0317923	Suggestive	No	NA	NA	NA	No	NA	NA	NA	NA
PROCA1	HFrEF	GTEx	Esophagus Mucosa	rs618791, rs67590677	17:26899502, 17:26887271	17:28572484, 17:28560253	2	0.0550111	Bottom	0.0154059	0.000355905	0.856228	NA	0.0318346	Suggestive	No	NA	NA	NA	No	NA	NA	NA	NA
RIT1	HFrEF	GTEx	Heart Atrial Appendage	rs4661175	1:155931368	1:155961577	1	-0.0962177	Bottom	0.0269527	0.00035715	NA	NA	0.0318476	Suggestive	No	NA	NA	NA	No	NA	NA	NA	NA
RIT1	HFrEF	GTEx	Skin Not Sun Exposed Suprapubic	rs4661175	1:155931368	1:155961577	1	-0.0883532	Bottom	0.0247497	0.00035715	NA	NA	0.0318476	Suggestive	No	NA	NA	NA	No	NA	NA	NA	NA
NRG1	HFrEF	GTEx	Adipose Visceral Omentum	rs6468120	8:32402094	8:32544576	1	-0.0915853	Bottom	0.0256652	0.000359077	NA	NA	0.0319948	Suggestive	No	NA	NA	NA	No	NA	NA	NA	NA
TNFSF13	HFrEF	GTEx	Cells Cultured fibroblasts	rs9889368, rs9899183	17:7412212, 17:7452977	17:7508893, 17:7549660	2	-0.0924673	Bottom	0.0259174	0.000360028	0.68772	NA	0.0320293	Suggestive	No	NA	NA	NA	No	NA	NA	NA	NA
MSH5	HFrEF	GTEx	Skin Sun Exposed Lower leg	rs3130486	6:31722780	6:31755003	1	0.240752	Medium	0.0674915	0.000360885	NA	NA	0.0320293	Suggestive	No	NA	NA	NA	No	NA	NA	NA	NA
GGCX	HFrEF	GTEx	Skin Sun Exposed Lower leg	rs12473819	2:85773061	2:85545938	1	0.109076	Bottom	0.0305791	0.000361088	NA	NA	0.0320293	Suggestive	No	NA	NA	NA	No	NA	NA	NA	NA
CLEC18A	HFrEF	GTEx	Vagina	rs8048590	16:69968367	16:69934464	1	-0.0384953	Medium	0.0107929	0.000361467	NA	NA	0.0320293	Suggestive	No	NA	NA	NA	No	NA	NA	NA	NA
RARRES1	HFrEF	deCODE	NA	rs190704086, rs17699478, rs187853205, rs6441223, rs59217052, rs73015669, rs10533559,rs10575479	3:158368039, 3:158426243, 3:158447678, 3:158449965, 3:158452456, 3:158456318, 3:158497641	3:158650250, 3:158708454, 3:158729889, 3:158732176, 3:158734667, 3:158738529, 3:158779852	7	0.0222875	Medium	0.00624882	0.000361536	0.396342	-0.00065; 0.95	0.0320293	Suggestive	No	NA	NA	NA	No	NA	NA	NA	NA
MAEL	HFrEF	GTEx	Colon Transverse	rs6690192	1:166852434	1:166883197	1	0.0897244	Bottom	0.0251572	0.00036171	NA	NA	0.0320293	Suggestive	No	NA	NA	NA	No	NA	NA	NA	NA
AGER	HFrEF	deCODE	NA	rs707927, rs2070600, rs204995	6:31745518, 6:32151443, 6:32154285	6:31777741, 6:32183666, 6:32186508	3	-0.0941802	Bottom	0.0264077	0.000361936	0.0448201	0.027; 0.25	0.0320293	Suggestive	No	NA	NA	NA	No	NA	NA	NA	NA
MSTO1	HFrEF	GTEx	Brain Cerebellar Hemisphere	rs12093350	1:155571609	1:155601818	1	0.0692613	Bottom	0.0194206	0.00036195	NA	NA	0.0320293	Suggestive	No	NA	NA	NA	No	NA	NA	NA	NA
MSTO1	HFrEF	GTEx	Brain Cerebellum	rs12093350	1:155571609	1:155601818	1	0.072313	Bottom	0.0202763	0.00036195	NA	NA	0.0320293	Suggestive	No	NA	NA	NA	No	NA	NA	NA	NA
SLC22A10	HFrEF	GTEx	Esophagus Muscularis	rs540582	11:63079770	11:63312298	1	0.0879416	Bottom	0.0246677	0.000363794	NA	NA	0.0321679	Suggestive	No	NA	NA	NA	No	NA	NA	NA	NA
ETV7	HFrEF	GTEx	Cells Cultured fibroblasts	rs9368930	6:36385338	6:36417561	1	0.152285	Bottom	0.0427489	0.000367588	NA	NA	0.0324786	Suggestive	No	NA	NA	NA	No	NA	NA	NA	NA
WDR73	HFrEF	GTEx	Esophagus Gastroesophageal Junction	rs2271431	15:85189464	15:84646233	1	-0.100435	Bottom	0.0282016	0.000368995	NA	NA	0.0325781	Suggestive	No	NA	NA	NA	No	NA	NA	NA	NA
KLHL9	HFrEF	GTEx	Heart Left Ventricle	rs75489328	9:21197015	9:21197016	1	0.211311	Bottom	0.059374	0.000372285	NA	NA	0.0328435	Suggestive	No	NA	NA	NA	No	NA	NA	NA	NA
FLOT1	HFrEF	GTEx	Ovary	rs3132617	6:30378408	6:30410631	1	-0.0945599	Bottom	0.0265793	0.000374184	NA	NA	0.032986	Suggestive	No	NA	NA	NA	No	NA	NA	NA	NA
POC1B	HFrEF	GTEx	Cells Cultured fibroblasts	rs10858851	12:89830870	12:89437093	1	-0.142978	Bottom	0.0402282	0.000379152	NA	NA	0.0333472	Suggestive	No	NA	NA	NA	No	NA	NA	NA	NA
CHRNB1	HFrEF	GTEx	Heart Left Ventricle	rs8071847	17:7407327	17:7504008	1	0.12915	Bottom	0.036339	0.000379354	NA	NA	0.0333472	Suggestive	No	NA	NA	NA	No	NA	NA	NA	NA
IRAK1BP1	HFrEF	GTEx	Liver	rs9352613	6:79424433	6:78714716	1	0.0620028	Bottom	0.0174462	0.000379513	NA	NA	0.0333472	Suggestive	Yes	HF	Multi_ancestry	Levin	No	NA	NA	NA	NA
TBC1D2B	HFrEF	GTEx	Spleen	rs72732535	15:78285918	15:77993576	1	-0.118404	Bottom	0.0333192	0.00037998	NA	NA	0.0333472	Suggestive	No	NA	NA	NA	No	NA	NA	NA	NA
RIT1	HFrEF	GTEx	Artery Tibial	rs12027412	1:155908930	1:155939139	1	-0.144085	Bottom	0.0405485	0.000380295	NA	NA	0.0333472	Suggestive	No	NA	NA	NA	No	NA	NA	NA	NA
RIT1	HFrEF	GTEx	Colon Transverse	rs12027412	1:155908930	1:155939139	1	-0.107138	Bottom	0.0301509	0.000380295	NA	NA	0.0333472	Suggestive	No	NA	NA	NA	No	NA	NA	NA	NA
RIT1	HFrEF	GTEx	Muscle Skeletal	rs12027412	1:155908930	1:155939139	1	-0.0895626	Bottom	0.0252048	0.000380295	NA	NA	0.0333472	Suggestive	No	NA	NA	NA	No	NA	NA	NA	NA
CHRNB1	HFrEF	GTEx	Breast Mammary Tissue	rs55749333	17:7371932	17:7468613	1	0.0960697	Bottom	0.0270448	0.000381962	NA	NA	0.0334428	Suggestive	No	NA	NA	NA	No	NA	NA	NA	NA
CHRNB1	HFrEF	eQTLGen	Whole blood	rs55749333	17:7371932	17:7468613	1	0.114293	Bottom	0.0321749	0.000381962	NA	NA	0.0334428	Suggestive	No	NA	NA	NA	No	NA	NA	NA	NA
AMTN	HFrEF	GTEx	Minor Salivary Gland	rs28733011	4:71382939	4:70517222	1	0.0431562	Medium	0.0121584	0.000385968	NA	NA	0.0337425	Suggestive	No	NA	NA	NA	No	NA	NA	NA	NA
AMTN	HFrEF	GTEx	Prostate	rs28733011	4:71382939	4:70517222	1	0.0558286	Bottom	0.0157286	0.000385968	NA	NA	0.0337425	Suggestive	No	NA	NA	NA	No	NA	NA	NA	NA
RFFL	HFrEF	GTEx	Heart Left Ventricle	rs978202	17:33301215	17:34974196	1	-0.126337	Bottom	0.0356037	0.000387529	NA	NA	0.0338109	Suggestive	No	NA	NA	NA	No	NA	NA	NA	NA
LIG3	HFrEF	GTEx	Brain Caudate basal ganglia	rs978202	17:33301215	17:34974196	1	-0.0530932	Bottom	0.0149624	0.000387529	NA	NA	0.0338109	Suggestive	No	NA	NA	NA	No	NA	NA	NA	NA
GATAD2A	HFrEF	eQTLGen	Whole blood	rs4808200	19:19554803	19:19443994	1	0.0688354	Bottom	0.0193992	0.000387625	NA	NA	0.0338109	Suggestive	No	NA	NA	NA	No	NA	NA	NA	NA
TOM1L2	HFrEF	GTEx	Esophagus Gastroesophageal Junction	rs56886154	17:17831473	17:17928159	1	-0.171045	Bottom	0.0482157	0.000388904	NA	NA	0.0338715	Suggestive	No	NA	NA	NA	No	NA	NA	NA	NA
LIPA	HFrEF	GTEx	Skin Sun Exposed Lower leg	rs1320496	10:91002845	10:89243088	1	0.193367	Bottom	0.0545189	0.000389948	NA	NA	0.0339369	Suggestive	No	NA	NA	NA	No	NA	NA	NA	NA
HCN3	HFrEF	GTEx	Thyroid	rs12047756	1:155624944	1:155655153	1	-0.178144	Bottom	0.0502316	0.000390445	NA	NA	0.0339546	Suggestive	No	NA	NA	NA	No	NA	NA	NA	NA
AMTN	HFrEF	GTEx	Skin Sun Exposed Lower leg	rs3852102	4:71406738	4:70541021	1	0.0687724	Bottom	0.019395	0.000391287	NA	NA	0.0340024	Suggestive	No	NA	NA	NA	No	NA	NA	NA	NA
CLEC18A	HFrEF	GTEx	Colon Sigmoid	rs4985463, rs62053340	16:69978611, 16:69987764	16:69944708, 16:69953861	2	-0.0310537	Medium	0.00875954	0.000392421	0.167436	NA	0.0340754	Suggestive	No	NA	NA	NA	No	NA	NA	NA	NA
NOS1AP	HFrEF	GTEx	Heart Left Ventricle	rs10753744	1:162030284	1:162060494	1	-0.120569	Bottom	0.0340212	0.000394213	NA	NA	0.0342054	Suggestive	No	NA	NA	NA	No	NA	NA	NA	NA
ZBTB4	HFrEF	GTEx	Esophagus Mucosa	rs6503022	17:7378946	17:7475627	1	0.13334	Bottom	0.0376573	0.000398809	NA	NA	0.0345524	Suggestive	No	NA	NA	NA	No	NA	NA	NA	NA
ZBTB4	HFrEF	GTEx	Artery Tibial	rs6503022	17:7378946	17:7475627	1	0.306688	Top	0.0866138	0.000398809	NA	NA	0.0345524	Suggestive	No	NA	NA	NA	No	NA	NA	NA	NA
MAT1A	HFrEF	GTEx	Skin Sun Exposed Lower leg	rs1890578, rs2342812	10:82045719, 10:82046208	10:80285963, 10:80286452	2	0.0429869	Medium	0.0121431	0.000400063	0.792033	NA	0.0346352	Suggestive	No	NA	NA	NA	No	NA	NA	NA	NA
VPS11	HFrEF	GTEx	Muscle Skeletal	rs4614, rs470679	11:118952371, 11:118926720	11:119081661, 11:119056008	2	0.0472845	Bottom	0.0133624	0.000402206	0.561028	NA	0.0347947	Suggestive	No	NA	NA	NA	No	NA	NA	NA	NA
KCNJ16	HFrEF	GTEx	Nerve Tibial	rs7223856	17:68093286	17:70097145	1	-0.145517	Bottom	0.0411385	0.000404307	NA	NA	0.0349504	Suggestive	No	NA	NA	NA	No	NA	NA	NA	NA
KAT2B	HFrEF	GTEx	Heart Atrial Appendage	rs35632245	3:20094357	3:20052865	1	-0.172714	Bottom	0.0488594	0.000407899	NA	NA	0.0352346	Suggestive	No	NA	NA	NA	No	NA	NA	NA	NA
GGCX	HFrEF	GTEx	Heart Left Ventricle	rs7605975	2:85772548	2:85545425	1	0.0785694	Bottom	0.0222316	0.000409126	NA	NA	0.0352789	Suggestive	No	NA	NA	NA	No	NA	NA	NA	NA
GGCX	HFrEF	GTEx	Adipose Subcutaneous	rs7605975	2:85772548	2:85545425	1	0.11217	Bottom	0.0317392	0.000409126	NA	NA	0.0352789	Suggestive	No	NA	NA	NA	No	NA	NA	NA	NA
AMTN	HFrEF	GTEx	Stomach	rs28525046	4:71403525	4:70537808	1	0.0486677	Bottom	0.0137713	0.000409324	NA	NA	0.0352789	Suggestive	No	NA	NA	NA	No	NA	NA	NA	NA
TOM1L2	HFrEF	GTEx	Pituitary	rs4925129	17:17807186	17:17903872	1	-0.0535633	Bottom	0.0151745	0.000415841	NA	NA	0.0358046	Suggestive	No	NA	NA	NA	No	NA	NA	NA	NA
CLEC18A	HFrEF	GTEx	Adrenal Gland	rs7196525	16:69947836	16:69913933	1	-0.0544799	Bottom	0.0154347	0.000416042	NA	NA	0.0358046	Suggestive	No	NA	NA	NA	No	NA	NA	NA	NA
WDR73	HFrEF	GTEx	Artery Tibial	rs11630487	15:85187103	15:84643872	1	-0.0664098	Bottom	0.0188159	0.000416425	NA	NA	0.035811	Suggestive	No	NA	NA	NA	No	NA	NA	NA	NA
POC1B	HFrEF	GTEx	Breast Mammary Tissue	rs11105298	12:89876143	12:89482366	1	-0.132109	Bottom	0.0374368	0.000417366	NA	NA	0.0358653	Suggestive	No	NA	NA	NA	No	NA	NA	NA	NA
POU5F1	HFrEF	GTEx	Brain Frontal Cortex BA9	rs2394898	6:31213583	6:31245806	1	-0.0512313	Bottom	0.014531	0.000422433	NA	NA	0.036247	Suggestive	No	NA	NA	NA	No	NA	NA	NA	NA
POU5F1	HFrEF	GTEx	Brain Caudate basal ganglia	rs2394898	6:31213583	6:31245806	1	-0.0503855	Bottom	0.0142911	0.000422433	NA	NA	0.036247	Suggestive	No	NA	NA	NA	No	NA	NA	NA	NA
SPATA24	HFrEF	GTEx	Thyroid	rs4257763	5:138714159	5:139378470	1	-0.153278	Bottom	0.0434912	0.000424538	NA	NA	0.0363928	Suggestive	No	NA	NA	NA	No	NA	NA	NA	NA
IREB2	HFrEF	GTEx	Skin Not Sun Exposed Suprapubic	rs2568490	15:78738370	15:78446028	1	-0.180281	Bottom	0.0511551	0.00042476	NA	NA	0.0363928	Suggestive	No	NA	NA	NA	No	NA	NA	NA	NA
WDR73	HFrEF	GTEx	Adipose Visceral Omentum	rs2036949	15:85163605	15:84620374	1	-0.0859399	Bottom	0.0244119	0.000430874	NA	NA	0.0368319	Suggestive	No	NA	NA	NA	No	NA	NA	NA	NA
WDR73	HFrEF	GTEx	Ovary	rs2036949	15:85163605	15:84620374	1	-0.049661	Bottom	0.0141066	0.000430874	NA	NA	0.0368319	Suggestive	No	NA	NA	NA	No	NA	NA	NA	NA
TOM1L2	HFrEF	GTEx	Brain Cerebellar Hemisphere	rs12453825	17:17819635	17:17916321	1	-0.141121	Bottom	0.040087	0.000430961	NA	NA	0.0368319	Suggestive	No	NA	NA	NA	No	NA	NA	NA	NA
BAG6	HFrEF	GTEx	Brain Frontal Cortex BA9	rs2857698	6:31585084	6:31617307	1	0.0528683	Bottom	0.01502	0.000431791	NA	NA	0.0368319	Suggestive	No	NA	NA	NA	No	NA	NA	NA	NA
BAG6	HFrEF	GTEx	Brain Hypothalamus	rs2857698	6:31585084	6:31617307	1	0.0781652	Bottom	0.022207	0.000431791	NA	NA	0.0368319	Suggestive	No	NA	NA	NA	No	NA	NA	NA	NA
BAG6	HFrEF	eQTLGen	Whole blood	rs114899308	6:31585084	6:31617307	1	0.221486	Medium	0.0629248	0.000431791	NA	NA	0.0368319	Suggestive	No	NA	NA	NA	No	NA	NA	NA	NA
CCDC171	HFrEF	GTEx	Brain Nucleus accumbens basal ganglia	rs11562188	9:15857072	9:15857074	1	-0.0621924	Bottom	0.0176842	0.000436724	NA	NA	0.0372104	Suggestive	No	NA	NA	NA	No	NA	NA	NA	NA
ZNF165	HFrEF	eQTLGen	Whole blood	rs56037701	6:28129231	6:28161453	1	-0.303986	Medium	0.0865199	0.000442284	NA	NA	0.0373582	Suggestive	No	NA	NA	NA	No	NA	NA	NA	NA
CHRNB1	HFrEF	GTEx	Brain Frontal Cortex BA9	rs17732878	17:7362359	17:7459040	1	0.095858	Bottom	0.0272895	0.000443683	NA	NA	0.0373582	Suggestive	No	NA	NA	NA	No	NA	NA	NA	NA
NUDT4	HFrEF	GTEx	Esophagus Mucosa	rs11107000	12:93767568	12:93373792	1	-0.136793	Bottom	0.0389505	0.00044479	NA	NA	0.0373582	Suggestive	No	NA	NA	NA	No	NA	NA	NA	NA
MAT1A	HFrEF	GTEx	Pancreas	rs1815650	10:82157464	10:80397708	1	0.117594	Bottom	0.0334847	0.000444971	NA	NA	0.0373582	Suggestive	No	NA	NA	NA	No	NA	NA	NA	NA
NRG1	HFrEF	eQTLGen	Whole blood	rs2466076	8:32432796	8:32575278	1	-0.044915	Medium	0.0127909	0.000445618	NA	NA	0.0373582	Suggestive	No	NA	NA	NA	No	NA	NA	NA	NA
MRPL35	HFrEF	GTEx	Testis	rs6754021	2:86452673	2:86225550	1	0.0983151	Bottom	0.0279991	0.000445804	NA	NA	0.0373582	Suggestive	No	NA	NA	NA	No	NA	NA	NA	NA
GGCX	HFrEF	GTEx	Prostate	rs1446668	2:85764960	2:85537837	1	0.069123	Bottom	0.0196915	0.000447617	NA	NA	0.0373582	Suggestive	No	NA	NA	NA	No	NA	NA	NA	NA
GGCX	HFrEF	GTEx	Colon Transverse	rs1446668	2:85764960	2:85537837	1	0.0864428	Bottom	0.0246255	0.000447617	NA	NA	0.0373582	Suggestive	No	NA	NA	NA	No	NA	NA	NA	NA
GGCX	HFrEF	GTEx	Esophagus Muscularis	rs1446668	2:85764960	2:85537837	1	0.107005	Bottom	0.0304833	0.000447617	NA	NA	0.0373582	Suggestive	No	NA	NA	NA	No	NA	NA	NA	NA
CAMK1D	HFrEF	GTEx	Artery Tibial	rs2271804	10:12252217	10:12210218	1	0.160231	Bottom	0.0456476	0.000447821	NA	NA	0.0373582	Suggestive	No	NA	NA	NA	No	NA	NA	NA	NA
NARFL	HFrEF	GTEx	Uterus	rs12051048	16:783864	16:733864	1	0.0491487	Bottom	0.014004	0.000448752	NA	NA	0.0373582	Suggestive	No	NA	NA	NA	No	NA	NA	NA	NA
NARFL	HFrEF	GTEx	Ovary	rs12051048	16:783864	16:733864	1	0.0506582	Bottom	0.0144341	0.000448752	NA	NA	0.0373582	Suggestive	No	NA	NA	NA	No	NA	NA	NA	NA
NARFL	HFrEF	GTEx	Brain Cortex	rs12051048	16:783864	16:733864	1	0.0621023	Bottom	0.0176949	0.000448752	NA	NA	0.0373582	Suggestive	No	NA	NA	NA	No	NA	NA	NA	NA
NARFL	HFrEF	GTEx	Adrenal Gland	rs12051048	16:783864	16:733864	1	0.0699359	Bottom	0.0199269	0.000448752	NA	NA	0.0373582	Suggestive	No	NA	NA	NA	No	NA	NA	NA	NA
NARFL	HFrEF	GTEx	Colon Sigmoid	rs12051048	16:783864	16:733864	1	0.0704006	Bottom	0.0200593	0.000448752	NA	NA	0.0373582	Suggestive	No	NA	NA	NA	No	NA	NA	NA	NA
NARFL	HFrEF	GTEx	Stomach	rs12051048	16:783864	16:733864	1	0.0980203	Bottom	0.0279291	0.000448752	NA	NA	0.0373582	Suggestive	No	NA	NA	NA	No	NA	NA	NA	NA
NARFL	HFrEF	GTEx	Brain Putamen basal ganglia	rs12051048	16:783864	16:733864	1	0.0981145	Bottom	0.0279559	0.000448752	NA	NA	0.0373582	Suggestive	No	NA	NA	NA	No	NA	NA	NA	NA
NARFL	HFrEF	GTEx	Brain Frontal Cortex BA9	rs12051048	16:783864	16:733864	1	0.102417	Bottom	0.0291817	0.000448752	NA	NA	0.0373582	Suggestive	No	NA	NA	NA	No	NA	NA	NA	NA
NARFL	HFrEF	GTEx	Breast Mammary Tissue	rs12051048	16:783864	16:733864	1	0.104246	Bottom	0.029703	0.000448752	NA	NA	0.0373582	Suggestive	No	NA	NA	NA	No	NA	NA	NA	NA
NARFL	HFrEF	GTEx	Liver	rs12051048	16:783864	16:733864	1	0.113875	Bottom	0.0324464	0.000448752	NA	NA	0.0373582	Suggestive	No	NA	NA	NA	No	NA	NA	NA	NA
NARFL	HFrEF	GTEx	Heart Atrial Appendage	rs12051048	16:783864	16:733864	1	0.120999	Bottom	0.0344765	0.000448752	NA	NA	0.0373582	Suggestive	No	NA	NA	NA	No	NA	NA	NA	NA
NARFL	HFrEF	GTEx	Cells Cultured fibroblasts	rs12051048	16:783864	16:733864	1	0.16673	Bottom	0.0475065	0.000448752	NA	NA	0.0373582	Suggestive	No	NA	NA	NA	No	NA	NA	NA	NA
SH3YL1	HFrEF	GTEx	Cells Cultured fibroblasts	rs7596678	2:262553	2:262553	1	-0.171319	Bottom	0.0488154	0.000448919	NA	NA	0.0373582	Suggestive	No	NA	NA	NA	No	NA	NA	NA	NA
NRIP1	HFrEF	GTEx	Esophagus Mucosa	rs12627306	21:16593110	21:15220790	1	-0.18129	Bottom	0.0516715	0.000450644	NA	NA	0.0374749	Suggestive	No	NA	NA	NA	No	NA	NA	NA	NA
RIT1	HFrEF	GTEx	Nerve Tibial	rs488079	1:155890581	1:155920790	1	-0.109699	Bottom	0.0312735	0.000451947	NA	NA	0.0375363	Suggestive	No	NA	NA	NA	No	NA	NA	NA	NA
MRPS21	HFrEF	GTEx	Esophagus Muscularis	rs6693697, rs12745672	1:150264106, 1:150273976	1:150291686, 1:150301549	2	-0.0800336	Bottom	0.0228167	0.00045203	0.40716	NA	0.0375363	Suggestive	No	NA	NA	NA	No	NA	NA	NA	NA
WDR73	HFrEF	GTEx	Prostate	rs11633762	15:85187152	15:84643921	1	-0.0569243	Bottom	0.0162326	0.000453568	NA	NA	0.037637	Suggestive	No	NA	NA	NA	No	NA	NA	NA	NA
MRPL35	HFrEF	GTEx	Breast Mammary Tissue	rs749581	2:86448231	2:86221108	1	0.159554	Bottom	0.0455579	0.000461403	NA	NA	0.03822	Suggestive	No	NA	NA	NA	No	NA	NA	NA	NA
ATP6V1F	HFrEF	GTEx	Skin Sun Exposed Lower leg	rs58044348	7:128433600	7:128793546	1	0.302039	Medium	0.0862447	0.000461582	NA	NA	0.03822	Suggestive	No	NA	NA	NA	No	NA	NA	NA	NA
MRPS21	HFrEF	GTEx	Testis	rs7512552, rs1050818	1:150265704, 1:150266559	1:150293284, 1:150294139	2	-0.067243	Bottom	0.0192039	0.000462608	0.676424	NA	0.0382523	Suggestive	No	NA	NA	NA	No	NA	NA	NA	NA
WDR73	HFrEF	GTEx	Artery Aorta	rs17532346	15:85171495	15:84628264	1	-0.0712584	Bottom	0.0203519	0.000462963	NA	NA	0.0382523	Suggestive	No	NA	NA	NA	No	NA	NA	NA	NA
WDR73	HFrEF	GTEx	Pituitary	rs17532346	15:85171495	15:84628264	1	-0.0644559	Bottom	0.018409	0.000462963	NA	NA	0.0382523	Suggestive	No	NA	NA	NA	No	NA	NA	NA	NA
CNKSR1	HFrEF	GTEx	Esophagus Muscularis	rs8768, rs4659410	1:26497340, 1:26499242	1:26170849, 1:26172751	2	0.0369043	Medium	0.0105431	0.000464693	0.637894	NA	0.038368	Suggestive	No	NA	NA	NA	No	NA	NA	NA	NA
VARS2	HFrEF	GTEx	Heart Left Ventricle	rs2535325, rs2844651	6:30833081, 6:30900664	6:30865304, 6:30932887	2	0.0311261	Medium	0.00889354	0.000465522	0.613697	NA	0.0384091	Suggestive	No	NA	NA	NA	No	NA	NA	NA	NA
TM6SF2	HFrEF	GTEx	Brain Cerebellum	rs2965198	19:19473030	19:19362221	1	0.0566272	Bottom	0.0161819	0.000466264	NA	NA	0.0384429	Suggestive	No	NA	NA	NA	No	NA	NA	NA	NA
TRIM31	HFrEF	GTEx	Liver	rs2523992	6:30075103	6:30107326	1	0.0614002	Bottom	0.0175484	0.000467188	NA	NA	0.0384917	Suggestive	No	NA	NA	NA	No	NA	NA	NA	NA
TOM1L2	HFrEF	GTEx	Esophagus Muscularis	rs62072049	17:17906520	17:18003206	1	-0.18047	Bottom	0.0515858	0.000467989	NA	NA	0.038503	Suggestive	No	NA	NA	NA	No	NA	NA	NA	NA
TOM1L2	HFrEF	GTEx	Brain Cortex	rs62072049	17:17906520	17:18003206	1	-0.133753	Bottom	0.0382322	0.000467989	NA	NA	0.038503	Suggestive	No	NA	NA	NA	No	NA	NA	NA	NA
IQUB	HFrEF	GTEx	Esophagus Muscularis	rs10282111, rs11976833	7:123034964, 7:123122482	7:123394910, 7:123482428	2	-0.0567622	Bottom	0.016226	0.000468356	0.770595	NA	0.0385059	Suggestive	No	NA	NA	NA	No	NA	NA	NA	NA
CLEC18A	HFrEF	GTEx	Nerve Tibial	rs2270843, rs62050621	16:69973127, 16:70005033	16:69939224, 16:69971130	2	-0.027448	Medium	0.00785007	0.000471349	0.14006	NA	0.0387244	Suggestive	No	NA	NA	NA	No	NA	NA	NA	NA
MAU2	HFrEF	GTEx	Muscle Skeletal	rs3764567	19:19440066	19:19329257	1	-0.148221	Bottom	0.0423951	0.000471963	NA	NA	0.0387474	Suggestive	No	NA	NA	NA	No	NA	NA	NA	NA
VARS2	HFrEF	GTEx	Skin Sun Exposed Lower leg	rs2535325, rs2844651	6:30833081, 6:30900664	6:30865304, 6:30932887	2	0.0274023	Medium	0.00783934	0.000473196	0.593229	NA	0.0388211	Suggestive	No	NA	NA	NA	No	NA	NA	NA	NA
WDR73	HFrEF	GTEx	Thyroid	rs11634320	15:85172183	15:84628952	1	-0.0577092	Bottom	0.016512	0.000474101	NA	NA	0.0388679	Suggestive	No	NA	NA	NA	No	NA	NA	NA	NA
CLEC18A	HFrEF	GTEx	Prostate	rs62050620, rs3762177	16:70004798, 16:69971965	16:69970895, 16:69938062	2	-0.0293281	Medium	0.00839448	0.000476305	0.0715068	NA	0.039021	Suggestive	No	NA	NA	NA	No	NA	NA	NA	NA
GPAM	HFrEF	GTEx	Cells Cultured fibroblasts	rs12413488	10:113986840	10:112227082	1	-0.119108	Bottom	0.034101	0.000477969	NA	NA	0.0391002	Suggestive	No	NA	NA	NA	No	NA	NA	NA	NA
GNRHR	HFrEF	GTEx	Thyroid	rs151207676	4:68596604	4:67730886	1	0.07505	Bottom	0.0214904	0.000478959	NA	NA	0.0391002	Suggestive	No	NA	NA	NA	No	NA	NA	NA	NA
GNRHR	HFrEF	GTEx	Artery Tibial	rs151207676	4:68596604	4:67730886	1	0.101285	Bottom	0.0290027	0.000478959	NA	NA	0.0391002	Suggestive	No	NA	NA	NA	No	NA	NA	NA	NA
UBA6	HFrEF	GTEx	Thyroid	rs151207676	4:68596604	4:67730886	1	0.229676	Medium	0.0657672	0.000478959	NA	NA	0.0391002	Suggestive	No	NA	NA	NA	No	NA	NA	NA	NA
MED24	HFrEF	GTEx	Adipose Visceral Omentum	rs3934886, rs3935280	17:38195495, 17:38189055	17:40039242, 17:40032802	2	0.0693765	Bottom	0.019895	0.000488242	0.622623	NA	0.03983	Suggestive	No	NA	NA	NA	No	NA	NA	NA	NA
LINC00854	HFrEF	GTEx	Artery Aorta	rs12941945	17:41448228	17:43370860	1	-0.101925	Bottom	0.02924	0.000490639	NA	NA	0.0399975	Suggestive	No	NA	NA	NA	No	NA	NA	NA	NA
AP4B1	HFrEF	GTEx	Muscle Skeletal	rs2884603	1:114427450	1:113884828	1	-0.142167	Bottom	0.0408076	0.000494307	NA	NA	0.0402398	Suggestive	No	NA	NA	NA	No	NA	NA	NA	NA
PTPN22	HFrEF	eQTLGen	Whole blood	rs2884603	1:114427450	1:113884828	1	0.164991	Bottom	0.0473591	0.000494307	NA	NA	0.0402398	Suggestive	No	NA	NA	NA	No	NA	NA	NA	NA
FAM171A2	HFrEF	GTEx	Skin Sun Exposed Lower leg	rs139816223	17:42440637	17:44363269	1	-0.142623	Bottom	0.0409476	0.000495724	NA	NA	0.0402703	Suggestive	No	NA	NA	NA	No	NA	NA	NA	NA
FAM171A2	HFrEF	GTEx	Skin Not Sun Exposed Suprapubic	rs139816223	17:42440637	17:44363269	1	-0.116057	Bottom	0.0333204	0.000495724	NA	NA	0.0402703	Suggestive	No	NA	NA	NA	No	NA	NA	NA	NA
NME7	HFrEF	GTEx	Thyroid	rs4656669, rs10753785	1:169211587, 1:169201728	1:169242349, 1:169232490	2	-0.0407194	Medium	0.0116915	0.000496144	0.838964	NA	0.0402763	Suggestive	No	NA	NA	NA	No	NA	NA	NA	NA
NME7	HFrEF	GTEx	Esophagus Muscularis	rs12120960, rs10919105	1:169212295, 1:169209884	1:169243057, 1:169240646	2	-0.0458796	Medium	0.0131742	0.000496706	0.772375	NA	0.0402937	Suggestive	No	NA	NA	NA	No	NA	NA	NA	NA
MAU2	HFrEF	GTEx	Cells Cultured fibroblasts	rs2905421	19:19457908	19:19347099	1	-0.242284	Medium	0.0695852	0.00049798	NA	NA	0.04035	Suggestive	No	NA	NA	NA	No	NA	NA	NA	NA
GNRHR	HFrEF	GTEx	Esophagus Muscularis	rs111505911	4:68528284	4:67662566	1	0.0600476	Bottom	0.0172462	0.000498096	NA	NA	0.04035	Suggestive	No	NA	NA	NA	No	NA	NA	NA	NA
SGCD	HFrEF	GTEx	Artery Aorta	rs76711652	5:156060218	5:156633208	1	-0.0873286	Bottom	0.0250955	0.000501685	NA	NA	0.0406123	Suggestive	No	NA	NA	NA	No	NA	NA	NA	NA
RAPGEF6	HFrEF	GTEx	Nerve Tibial	rs11242078, rs188384386	5:130792035, 5:131211188	5:131456342, 5:131875495	2	0.0818202	Bottom	0.0235171	0.000502963	0.541021	NA	0.0406653	Suggestive	No	NA	NA	NA	No	NA	NA	NA	NA
MRPL35	HFrEF	GTEx	Brain Cerebellum	rs12473739	2:86425704	2:86198581	1	0.059034	Bottom	0.0169685	0.000503236	NA	NA	0.0406653	Suggestive	No	NA	NA	NA	No	NA	NA	NA	NA
GABRR2	HFrEF	GTEx	Cells EBV-transformed lymphocytes	rs7744352	6:90026794	6:89317075	1	0.0679175	Bottom	0.0195339	0.00050725	NA	NA	0.0406653	Suggestive	No	NA	NA	NA	No	NA	NA	NA	NA
GABRR2	HFrEF	GTEx	Artery Coronary	rs7744352	6:90026794	6:89317075	1	0.0684375	Bottom	0.0196835	0.00050725	NA	NA	0.0406653	Suggestive	No	NA	NA	NA	No	NA	NA	NA	NA
GABRR2	HFrEF	GTEx	Adipose Visceral Omentum	rs7744352	6:90026794	6:89317075	1	0.0816337	Bottom	0.0234789	0.00050725	NA	NA	0.0406653	Suggestive	No	NA	NA	NA	No	NA	NA	NA	NA
GABRR2	HFrEF	GTEx	Adipose Subcutaneous	rs7744352	6:90026794	6:89317075	1	0.0870079	Bottom	0.0250246	0.00050725	NA	NA	0.0406653	Suggestive	No	NA	NA	NA	No	NA	NA	NA	NA
GABRR2	HFrEF	GTEx	Skin Sun Exposed Lower leg	rs7744352	6:90026794	6:89317075	1	0.0890838	Bottom	0.0256216	0.00050725	NA	NA	0.0406653	Suggestive	No	NA	NA	NA	No	NA	NA	NA	NA
GABRR2	HFrEF	GTEx	Stomach	rs7744352	6:90026794	6:89317075	1	0.0933259	Bottom	0.0268417	0.00050725	NA	NA	0.0406653	Suggestive	No	NA	NA	NA	No	NA	NA	NA	NA
GABRR2	HFrEF	GTEx	Prostate	rs7744352	6:90026794	6:89317075	1	0.0954457	Bottom	0.0274514	0.00050725	NA	NA	0.0406653	Suggestive	No	NA	NA	NA	No	NA	NA	NA	NA
GABRR2	HFrEF	GTEx	Spleen	rs7744352	6:90026794	6:89317075	1	0.0990517	Bottom	0.0284885	0.00050725	NA	NA	0.0406653	Suggestive	No	NA	NA	NA	No	NA	NA	NA	NA
GABRR2	HFrEF	GTEx	Nerve Tibial	rs7744352	6:90026794	6:89317075	1	0.102431	Bottom	0.0294604	0.00050725	NA	NA	0.0406653	Suggestive	No	NA	NA	NA	No	NA	NA	NA	NA
GABRR2	HFrEF	GTEx	Lung	rs7744352	6:90026794	6:89317075	1	0.106676	Bottom	0.0306815	0.00050725	NA	NA	0.0406653	Suggestive	No	NA	NA	NA	No	NA	NA	NA	NA
GABRR2	HFrEF	GTEx	Colon Sigmoid	rs7744352	6:90026794	6:89317075	1	0.114063	Bottom	0.0328061	0.00050725	NA	NA	0.0406653	Suggestive	No	NA	NA	NA	No	NA	NA	NA	NA
GABRR2	HFrEF	GTEx	Esophagus Muscularis	rs7744352	6:90026794	6:89317075	1	0.114255	Bottom	0.0328611	0.00050725	NA	NA	0.0406653	Suggestive	No	NA	NA	NA	No	NA	NA	NA	NA
HSD17B1	HFrEF	GTEx	Colon Transverse	rs646174, rs2676531	17:40720605, 17:40704185	17:42568587, 17:42552167	2	-0.0582715	Bottom	0.0167708	0.000511664	0.878754	NA	0.0409908	Suggestive	No	NA	NA	NA	No	NA	NA	NA	NA
WWP1	HFrEF	GTEx	Cells Cultured fibroblasts	rs75594898	8:87155225	8:86142996	1	-0.172989	Bottom	0.0498153	0.000515436	NA	NA	0.0411947	Suggestive	No	NA	NA	NA	No	NA	NA	NA	NA
FYCO1	HFrEF	eQTLGen	Whole blood	rs2276856	3:46037405	3:45995913	1	-0.228804	Medium	0.0658897	0.000515585	NA	NA	0.0411947	Suggestive	No	NA	NA	NA	No	NA	NA	NA	NA
SERINC5	HFrEF	GTEx	Thyroid	rs35820499, rs1964285, rs35085860	5:79456087, 5:79526012, 5:79438417	5:80160264, 5:80230193, 5:80142594	3	-0.047946	Bottom	0.0138072	0.000515589	0.755551	0.018; 0.60	0.0411947	Suggestive	No	NA	NA	NA	No	NA	NA	NA	NA
GGCX	HFrEF	GTEx	Artery Tibial	rs10167018, rs35215812	2:85746699, 2:85792384	2:85519576, 2:85565261	2	0.0705906	Bottom	0.0203302	0.000516189	0.40364	NA	0.0411947	Suggestive	No	NA	NA	NA	No	NA	NA	NA	NA
WDR73	HFrEF	GTEx	Stomach	rs35808647	15:85377441	15:84834210	1	-0.0816552	Bottom	0.0235199	0.000517083	NA	NA	0.0411947	Suggestive	No	NA	NA	NA	No	NA	NA	NA	NA
PDZRN3	HFrEF	GTEx	Artery Tibial	rs13069228	3:73572544	3:73523393	1	0.0629321	Bottom	0.0181297	0.000518118	NA	NA	0.0411947	Suggestive	No	NA	NA	NA	No	NA	NA	NA	NA
PDZRN3	HFrEF	GTEx	Artery Coronary	rs13069228	3:73572544	3:73523393	1	0.0769665	Bottom	0.0221728	0.000518118	NA	NA	0.0411947	Suggestive	No	NA	NA	NA	No	NA	NA	NA	NA
PDZRN3	HFrEF	GTEx	Artery Aorta	rs13069228	3:73572544	3:73523393	1	0.0810783	Bottom	0.0233573	0.000518118	NA	NA	0.0411947	Suggestive	No	NA	NA	NA	No	NA	NA	NA	NA
PDZRN3	HFrEF	GTEx	Esophagus Muscularis	rs13069228	3:73572544	3:73523393	1	0.098385	Bottom	0.0283431	0.000518118	NA	NA	0.0411947	Suggestive	No	NA	NA	NA	No	NA	NA	NA	NA
PDZRN3	HFrEF	GTEx	Heart Atrial Appendage	rs13069228	3:73572544	3:73523393	1	0.09954	Bottom	0.0286759	0.000518118	NA	NA	0.0411947	Suggestive	No	NA	NA	NA	No	NA	NA	NA	NA
PDZRN3	HFrEF	GTEx	Colon Sigmoid	rs13069228	3:73572544	3:73523393	1	0.2045	Bottom	0.0589131	0.000518118	NA	NA	0.0411947	Suggestive	No	NA	NA	NA	No	NA	NA	NA	NA
RIT1	HFrEF	GTEx	Adipose Visceral Omentum	rs670523	1:155878732	1:155908941	1	-0.123551	Bottom	0.0356073	0.000520801	NA	NA	0.0413156	Suggestive	No	NA	NA	NA	No	NA	NA	NA	NA
RIT1	HFrEF	GTEx	Cells Cultured fibroblasts	rs670523	1:155878732	1:155908941	1	-0.0689788	Bottom	0.0198796	0.000520801	NA	NA	0.0413156	Suggestive	No	NA	NA	NA	No	NA	NA	NA	NA
CHRNB1	HFrEF	GTEx	Brain Caudate basal ganglia	rs7215056	17:7350050	17:7446731	1	0.091035	Bottom	0.0262386	0.000521421	NA	NA	0.0413156	Suggestive	No	NA	NA	NA	No	NA	NA	NA	NA
CHRNB1	HFrEF	GTEx	Adrenal Gland	rs7215056	17:7350050	17:7446731	1	0.0914905	Bottom	0.0263699	0.000521421	NA	NA	0.0413156	Suggestive	No	NA	NA	NA	No	NA	NA	NA	NA
CHRNB1	HFrEF	GTEx	Brain Cortex	rs7215056	17:7350050	17:7446731	1	0.123116	Bottom	0.0354851	0.000521421	NA	NA	0.0413156	Suggestive	No	NA	NA	NA	No	NA	NA	NA	NA
CERS5	HFrEF	GTEx	Heart Atrial Appendage	rs7964698	12:50507179	12:50113396	1	-0.137957	Bottom	0.0397803	0.000524404	NA	NA	0.0414669	Suggestive	No	NA	NA	NA	No	NA	NA	NA	NA
CERS5	HFrEF	GTEx	Brain Cortex	rs7964698	12:50507179	12:50113396	1	-0.0552506	Bottom	0.0159317	0.000524404	NA	NA	0.0414669	Suggestive	No	NA	NA	NA	No	NA	NA	NA	NA
CERS5	HFrEF	GTEx	Brain Cerebellum	rs7964698	12:50507179	12:50113396	1	-0.0307471	Medium	0.00886601	0.000524404	NA	NA	0.0414669	Suggestive	No	NA	NA	NA	No	NA	NA	NA	NA
TRIM13	HFrEF	GTEx	Esophagus Mucosa	rs9535407	13:50512292	13:49938156	1	0.126279	Bottom	0.0364292	0.000527421	NA	NA	0.041677	Suggestive	No	NA	NA	NA	No	NA	NA	NA	NA
POC1B	HFrEF	GTEx	Artery Tibial	rs10858897	12:89922032	12:89528255	1	-0.144702	Bottom	0.0417787	0.000533143	NA	NA	0.0421005	Suggestive	No	NA	NA	NA	No	NA	NA	NA	NA
BCL2L15	HFrEF	GTEx	Testis	rs1217392	1:114433970	1:113891348	1	-0.0754241	Bottom	0.0217786	0.000533752	NA	NA	0.0421199	Suggestive	No	NA	NA	NA	No	NA	NA	NA	NA
POLR2A	HFrEF	eQTLGen	Whole blood	rs11658168	17:7406134	17:7502815	1	-0.442298	Top	0.127742	0.000535336	NA	NA	0.0421588	Suggestive	No	NA	NA	NA	No	NA	NA	NA	NA
CHRNB1	HFrEF	GTEx	Colon Transverse	rs11658168	17:7406134	17:7502815	1	0.0762814	Bottom	0.0220312	0.000535336	NA	NA	0.0421588	Suggestive	No	NA	NA	NA	No	NA	NA	NA	NA
ZBTB4	HFrEF	GTEx	Skin Sun Exposed Lower leg	rs11658168	17:7406134	17:7502815	1	0.22452	Medium	0.0648446	0.000535336	NA	NA	0.0421588	Suggestive	No	NA	NA	NA	No	NA	NA	NA	NA
NARFL	HFrEF	GTEx	Small Intestine Terminal Ileum	rs73489324	16:764901	16:714901	1	0.0815834	Bottom	0.0235786	0.000540065	NA	NA	0.0425024	Suggestive	No	NA	NA	NA	No	NA	NA	NA	NA
EHD4	HFrEF	GTEx	Muscle Skeletal	rs4286082	15:42226255	15:41934057	1	-0.198308	Bottom	0.0573268	0.00054168	NA	NA	0.0425428	Suggestive	No	NA	NA	NA	No	NA	NA	NA	NA
EHD4	HFrEF	GTEx	Esophagus Muscularis	rs4286082	15:42226255	15:41934057	1	-0.178708	Bottom	0.0516609	0.00054168	NA	NA	0.0425428	Suggestive	No	NA	NA	NA	No	NA	NA	NA	NA
EHD4	HFrEF	GTEx	Nerve Tibial	rs4286082	15:42226255	15:41934057	1	-0.168557	Bottom	0.0487265	0.00054168	NA	NA	0.0425428	Suggestive	No	NA	NA	NA	No	NA	NA	NA	NA
GALM	HFrEF	GTEx	Pancreas	rs10206629	2:38920333	2:38693191	1	0.0934282	Bottom	0.0270271	0.000546565	NA	NA	0.0428974	Suggestive	No	NA	NA	NA	No	NA	NA	NA	NA
MRPL35	HFrEF	GTEx	Esophagus Gastroesophageal Junction	rs4832257	2:86453919	2:86226796	1	0.0881454	Bottom	0.0255047	0.000548155	NA	NA	0.0429931	Suggestive	No	NA	NA	NA	No	NA	NA	NA	NA
FBN2	HFrEF	GTEx	Thyroid	rs7732639, rs6865828	5:127873605, 5:127872314	5:128537912, 5:128536621	2	0.033803	Medium	0.00978441	0.000550738	0.0183974	NA	0.0431651	Suggestive	No	NA	NA	NA	No	NA	NA	NA	NA
PCBD1	HFrEF	Fenland	NA	rs55763022, rs827237	10:72583601, 10:72648336	10:70823845, 10:70888579	2	-0.201535	Bottom	0.0583379	0.000551093	0.45204	NA	0.0431651	Suggestive	No	NA	NA	NA	No	NA	NA	NA	NA
CCDC92	HFrEF	eQTLGen	Whole blood	rs3768	12:124499839	12:124015292	1	-0.145598	Bottom	0.0421866	0.000557912	NA	NA	0.0436403	Suggestive	No	NA	NA	NA	No	NA	NA	NA	NA
CCDC92	HFrEF	GTEx	Pituitary	rs3768	12:124499839	12:124015292	1	-0.119821	Bottom	0.0347178	0.000557912	NA	NA	0.0436403	Suggestive	No	NA	NA	NA	No	NA	NA	NA	NA
ZNF98	HFrEF	GTEx	Breast Mammary Tissue	rs2935282	19:22631153	19:22448351	1	-0.0847711	Bottom	0.0245662	0.000559097	NA	NA	0.0437035	Suggestive	No	NA	NA	NA	No	NA	NA	NA	NA
GGCX	HFrEF	GTEx	Spleen	rs6705971	2:85761417	2:85534294	1	0.0484739	Bottom	0.0140527	0.000561735	NA	NA	0.0437972	Suggestive	No	NA	NA	NA	No	NA	NA	NA	NA
GGCX	HFrEF	GTEx	Muscle Skeletal	rs6705971	2:85761417	2:85534294	1	0.0895026	Bottom	0.0259469	0.000561735	NA	NA	0.0437972	Suggestive	No	NA	NA	NA	No	NA	NA	NA	NA
GGCX	HFrEF	GTEx	Pancreas	rs6705971	2:85761417	2:85534294	1	0.0971922	Bottom	0.0281762	0.000561735	NA	NA	0.0437972	Suggestive	No	NA	NA	NA	No	NA	NA	NA	NA
TUBB	HFrEF	eQTLGen	Whole blood	rs149543464	6:30400763	6:30432986	1	-0.122976	Bottom	0.0356523	0.000562033	NA	NA	0.0437972	Suggestive	No	NA	NA	NA	No	NA	NA	NA	NA
FDPS	HFrEF	eQTLGen	Whole blood	rs79476744	1:155382426	1:155412635	1	-0.308247	Top	0.0893669	0.000562186	NA	NA	0.0437972	Suggestive	No	NA	NA	NA	No	NA	NA	NA	NA
MRPS21	HFrEF	GTEx	Heart Atrial Appendage	rs1050818, rs7512552	1:150266559, 1:150265704	1:150294139, 1:150293284	2	-0.0892075	Bottom	0.0258648	0.000562678	0.462733	NA	0.0438061	Suggestive	No	NA	NA	NA	No	NA	NA	NA	NA
CNKSR1	HFrEF	GTEx	Heart Left Ventricle	rs8768, rs7087	1:26497340, 1:26496651	1:26170849, 1:26170160	2	0.0471124	Bottom	0.0136646	0.000565215	0.820899	NA	0.0439652	Suggestive	No	NA	NA	NA	No	NA	NA	NA	NA
HMGN3	HFrEF	GTEx	Muscle Skeletal	rs72893792	6:79943990	6:79234273	1	0.223816	Medium	0.0649182	0.00056548	NA	NA	0.0439652	Suggestive	No	NA	NA	NA	No	NA	NA	NA	NA
POM121C	HFrEF	GTEx	Heart Atrial Appendage	rs2527964	7:75090019	7:75460754	1	0.133564	Bottom	0.0387501	0.000567272	NA	NA	0.044075	Suggestive	Yes	HF, HF	Multi_ancestry, EUR	Levin, Rasooly	No	NA	NA	NA	NA
ATPAF2	HFrEF	GTEx	Cells Cultured fibroblasts	rs854789, rs142604123	17:18026566, 17:17894674	17:18123252, 17:17991360	2	0.0803573	Bottom	0.0233181	0.000568682	0.0295094	NA	0.0441513	Suggestive	No	NA	NA	NA	No	NA	NA	NA	NA
ATP13A4	HFrEF	GTEx	Skin Sun Exposed Lower leg	rs4686638, rs630540, rs78587485	3:193152408, 3:193252079, 3:193221379	3:193434619, 3:193534290, 3:193503590	3	-0.0726463	Bottom	0.0210815	0.000569016	0.232595	-0.024; 0.36	0.0441513	Suggestive	No	NA	NA	NA	No	NA	NA	NA	NA
VARS2	HFrEF	GTEx	Adrenal Gland	rs2243739, rs2249464	6:30909408, 6:30888161	6:30941631, 6:30920384	2	0.0272852	Medium	0.00792069	0.000571478	0.343777	NA	0.0443127	Suggestive	No	NA	NA	NA	No	NA	NA	NA	NA
DNAJC13	HFrEF	GTEx	Cells Cultured fibroblasts	rs76651220, rs10935018	3:132288497, 3:132268469	3:132569653, 3:132549625	2	0.155291	Bottom	0.0450925	0.000573548	0.0963352	NA	0.0444434	Suggestive	No	NA	NA	NA	No	NA	NA	NA	NA
DNAJC18	HFrEF	GTEx	Small Intestine Terminal Ileum	rs6596475	5:138719658	5:139383969	1	-0.115232	Bottom	0.0334767	0.000577135	NA	NA	0.0445289	Suggestive	No	NA	NA	NA	No	NA	NA	NA	NA
SLC23A1	HFrEF	GTEx	Prostate	rs6596475	5:138719658	5:139383969	1	-0.089632	Bottom	0.0260396	0.000577135	NA	NA	0.0445289	Suggestive	No	NA	NA	NA	No	NA	NA	NA	NA
SLC23A1	HFrEF	GTEx	Skin Not Sun Exposed Suprapubic	rs6596475	5:138719658	5:139383969	1	-0.0500184	Bottom	0.0145312	0.000577135	NA	NA	0.0445289	Suggestive	No	NA	NA	NA	No	NA	NA	NA	NA
SLC23A1	HFrEF	GTEx	Skin Sun Exposed Lower leg	rs6596475	5:138719658	5:139383969	1	-0.048327	Bottom	0.0140398	0.000577135	NA	NA	0.0445289	Suggestive	No	NA	NA	NA	No	NA	NA	NA	NA
PROB1	HFrEF	GTEx	Spleen	rs6596475	5:138719658	5:139383969	1	0.0495358	Bottom	0.014391	0.000577135	NA	NA	0.0445289	Suggestive	No	NA	NA	NA	No	NA	NA	NA	NA
PROB1	HFrEF	GTEx	Skin Sun Exposed Lower leg	rs6596475	5:138719658	5:139383969	1	0.104475	Bottom	0.0303519	0.000577135	NA	NA	0.0445289	Suggestive	No	NA	NA	NA	No	NA	NA	NA	NA
PCM1	HFrEF	eQTLGen	Whole blood	rs448882	8:17794039	8:17936530	1	-0.083379	Bottom	0.0242237	0.00057734	NA	NA	0.0445289	Suggestive	No	NA	NA	NA	No	NA	NA	NA	NA
ELP5	HFrEF	GTEx	Adipose Subcutaneous	rs929229	17:7105399	17:7202080	1	-0.161821	Bottom	0.0470344	0.000580696	NA	NA	0.044758	Suggestive	No	NA	NA	NA	No	NA	NA	NA	NA
CAST	HFrEF	GTEx	Cells Cultured fibroblasts	rs2351245, rs2611719	5:95995733, 5:95955579	5:96660029, 5:96619875	2	0.0458016	Medium	0.0133166	0.000582905	0.194724	NA	0.0448686	Suggestive	No	NA	NA	NA	No	NA	NA	NA	NA
VPS24	HFrEF	ARIC	NA	rs59613942	2:86780087	2:86552964	1	-0.139836	Bottom	0.0406681	0.000585005	NA	NA	0.0450003	Suggestive	No	NA	NA	NA	No	NA	NA	NA	NA
INPP5B	HFrEF	Fenland	NA	rs61776676	1:38364229	1:37898557	1	0.111205	Bottom	0.0323806	0.000594036	NA	NA	0.0456648	Suggestive	No	NA	NA	NA	No	NA	NA	NA	NA
GNRHR	HFrEF	GTEx	Brain Cerebellum	rs10518042	4:68602903	4:67737185	1	0.0485104	Bottom	0.0141345	0.000599031	NA	NA	0.0460182	Suggestive	No	NA	NA	NA	No	NA	NA	NA	NA
RPAP2	HFrEF	GTEx	Nerve Tibial	rs7539757	1:92924057	1:92458500	1	0.170481	Bottom	0.0496772	0.000599639	NA	NA	0.0460344	Suggestive	No	NA	NA	NA	No	NA	NA	NA	NA
VSIG10	HFrEF	GTEx	Pancreas	rs11613924, rs12815124	12:118509124, 12:118530777	12:118071319, 12:118092972	2	0.0385975	Medium	0.0112565	0.000606024	0.401201	NA	0.0464744	Suggestive	No	NA	NA	NA	No	NA	NA	NA	NA
GGCX	HFrEF	GTEx	Nerve Tibial	rs7605975, rs10496316	2:85772548, 2:85747371	2:85545425, 2:85520248	2	0.0667477	Bottom	0.0194666	0.000606172	0.169579	NA	0.0464744	Suggestive	No	NA	NA	NA	No	NA	NA	NA	NA
CCHCR1	HFrEF	GTEx	Brain Cerebellar Hemisphere	rs1265178	6:31161229	6:31193452	1	-0.0658272	Bottom	0.0192035	0.000608309	NA	NA	0.0465459	Suggestive	No	NA	NA	NA	No	NA	NA	NA	NA
CCHCR1	HFrEF	GTEx	Liver	rs1265178	6:31161229	6:31193452	1	-0.0640375	Bottom	0.0186813	0.000608309	NA	NA	0.0465459	Suggestive	No	NA	NA	NA	No	NA	NA	NA	NA
CCHCR1	HFrEF	GTEx	Brain Cerebellum	rs1265178	6:31161229	6:31193452	1	-0.0464437	Medium	0.0135488	0.000608309	NA	NA	0.0465459	Suggestive	No	NA	NA	NA	No	NA	NA	NA	NA
SAXO2	HFrEF	GTEx	Testis	rs11631813	15:82555242	15:82262901	1	-0.116775	Bottom	0.0340684	0.000608796	NA	NA	0.0465524	Suggestive	No	NA	NA	NA	No	NA	NA	NA	NA
HEXIM1	HFrEF	Fenland	NA	rs9894577	17:43223292	17:45145925	1	0.223728	Medium	0.0652876	0.000610723	NA	NA	0.0466689	Suggestive	No	NA	NA	NA	No	NA	NA	NA	NA
CNKSR1	HFrEF	GTEx	Artery Tibial	rs8768, rs2783627	1:26497340, 1:26501375	1:26170849, 1:26174884	2	0.0362884	Medium	0.0105983	0.000617106	0.759931	NA	0.0471257	Suggestive	No	NA	NA	NA	No	NA	NA	NA	NA
TMEM102	HFrEF	GTEx	Muscle Skeletal	rs9906416	17:7344263	17:7440944	1	-0.106667	Bottom	0.0311588	0.000618597	NA	NA	0.0471774	Suggestive	No	NA	NA	NA	No	NA	NA	NA	NA
FGF11	HFrEF	GTEx	Muscle Skeletal	rs9906416	17:7344263	17:7440944	1	-0.0687692	Bottom	0.0200884	0.000618597	NA	NA	0.0471774	Suggestive	No	NA	NA	NA	No	NA	NA	NA	NA
SGSM1	HFrEF	GTEx	Skin Sun Exposed Lower leg	rs2877249, rs77144800	22:25170751, 22:25171987	22:24774784, 22:24776020	2	-0.0523651	Bottom	0.0152984	0.000619533	0.34654	NA	0.0472177	Suggestive	No	NA	NA	NA	No	NA	NA	NA	NA
ERICH4	HFrEF	GTEx	Nerve Tibial	rs7255918	19:41887919	19:41382014	1	-0.0910235	Bottom	0.0266024	0.000622476	NA	NA	0.0472756	Suggestive	No	NA	NA	NA	No	NA	NA	NA	NA
RIT1	HFrEF	GTEx	Breast Mammary Tissue	rs490498	1:155880952	1:155911161	1	-0.151775	Bottom	0.044359	0.00062274	NA	NA	0.0472756	Suggestive	No	NA	NA	NA	No	NA	NA	NA	NA
RIT1	HFrEF	GTEx	Colon Sigmoid	rs490498	1:155880952	1:155911161	1	-0.112324	Bottom	0.0328287	0.00062274	NA	NA	0.0472756	Suggestive	No	NA	NA	NA	No	NA	NA	NA	NA
RIT1	HFrEF	GTEx	Heart Left Ventricle	rs490498	1:155880952	1:155911161	1	-0.101438	Bottom	0.0296472	0.00062274	NA	NA	0.0472756	Suggestive	No	NA	NA	NA	No	NA	NA	NA	NA
RIT1	HFrEF	GTEx	Skin Sun Exposed Lower leg	rs490498	1:155880952	1:155911161	1	-0.100925	Bottom	0.0294972	0.00062274	NA	NA	0.0472756	Suggestive	No	NA	NA	NA	No	NA	NA	NA	NA
RIT1	HFrEF	GTEx	Adipose Subcutaneous	rs490498	1:155880952	1:155911161	1	-0.0964819	Bottom	0.0281986	0.00062274	NA	NA	0.0472756	Suggestive	No	NA	NA	NA	No	NA	NA	NA	NA
TDRD6	HFrEF	GTEx	Breast Mammary Tissue	rs12528857, rs974670	6:46669936, 6:46667343	6:46702199, 6:46699606	2	-0.0489014	Bottom	0.0142949	0.000624154	0.846855	NA	0.047352	Suggestive	No	NA	NA	NA	No	NA	NA	NA	NA
MIA3	HFrEF	GTEx	Esophagus Muscularis	rs12138316	1:222846882	1:222673540	1	-0.238643	Medium	0.0697888	0.000627355	NA	NA	0.0474784	Suggestive	Yes	HF	EUR	Rasooly	No	NA	NA	NA	NA
MIA3	HFrEF	GTEx	Nerve Tibial	rs12138316	1:222846882	1:222673540	1	-0.155921	Bottom	0.0455974	0.000627355	NA	NA	0.0474784	Suggestive	Yes	HF	EUR	Rasooly	No	NA	NA	NA	NA
ANKDD1A	HFrEF	GTEx	Colon Sigmoid	rs936867	15:65195262	15:64903063	1	-0.0755439	Bottom	0.0220926	0.000627533	NA	NA	0.0474784	Suggestive	No	NA	NA	NA	No	NA	NA	NA	NA
SLC7A13	HFrEF	GTEx	Testis	rs141956128	8:87183932	8:86171703	1	-0.0673918	Bottom	0.0197093	0.000627868	NA	NA	0.0474784	Suggestive	No	NA	NA	NA	No	NA	NA	NA	NA
COX14	HFrEF	GTEx	Skin Sun Exposed Lower leg	rs10735824	12:50546710	12:50152927	1	0.116392	Bottom	0.0340489	0.00062996	NA	NA	0.0475745	Suggestive	No	NA	NA	NA	No	NA	NA	NA	NA
COX14	HFrEF	GTEx	Artery Aorta	rs10735824	12:50546710	12:50152927	1	0.131396	Bottom	0.038438	0.00062996	NA	NA	0.0475745	Suggestive	No	NA	NA	NA	No	NA	NA	NA	NA
TMEM245	HFrEF	GTEx	Esophagus Mucosa	rs10816771	9:111877963	9:109115683	1	-0.134136	Bottom	0.0392416	0.00063038	NA	NA	0.0475752	Suggestive	No	NA	NA	NA	No	NA	NA	NA	NA
FAF1	HFrEF	GTEx	Muscle Skeletal	rs61781017	1:51012093	1:50546421	1	-0.219174	Medium	0.0641263	0.000631183	NA	NA	0.0476048	Suggestive	Yes	HF	EUR	Rasooly	No	NA	NA	NA	NA
GNRHR	HFrEF	GTEx	Adipose Visceral Omentum	rs78566488	4:68589918	4:67724200	1	0.0698098	Bottom	0.0204363	0.000635541	NA	NA	0.0478713	Suggestive	No	NA	NA	NA	No	NA	NA	NA	NA
TMPRSS11D	HFrEF	GTEx	Thyroid	rs78566488	4:68589918	4:67724200	1	0.0935848	Bottom	0.0273962	0.000635541	NA	NA	0.0478713	Suggestive	No	NA	NA	NA	No	NA	NA	NA	NA
MFSD14B	HFrEF	GTEx	Skin Sun Exposed Lower leg	rs9409510	9:97061134	9:94298852	1	0.171002	Bottom	0.0500634	0.000636147	NA	NA	0.0478858	Suggestive	No	NA	NA	NA	No	NA	NA	NA	NA
FBXO31	HFrEF	GTEx	Esophagus Muscularis	rs10514621	16:87369578	16:87335972	1	0.131278	Bottom	0.0384546	0.000640545	NA	NA	0.0481855	Suggestive	No	NA	NA	NA	No	NA	NA	NA	NA
DAPL1	HFrEF	GTEx	Pancreas	rs3914570	2:159661485	2:158804973	1	-0.0779906	Bottom	0.0228476	0.000641306	NA	NA	0.0482066	Suggestive	No	NA	NA	NA	No	NA	NA	NA	NA
NKX2-5	HFrEF	GTEx	Brain Cerebellum	rs2277923	5:172662024	5:173235021	1	-0.0478474	Bottom	0.0140191	0.000642488	NA	NA	0.0482066	Suggestive	No	NA	NA	NA	No	NA	NA	NA	NA
NKX2-5	HFrEF	GTEx	Brain Cerebellar Hemisphere	rs2277923	5:172662024	5:173235021	1	-0.0473339	Bottom	0.0138686	0.000642488	NA	NA	0.0482066	Suggestive	No	NA	NA	NA	No	NA	NA	NA	NA
NKX2-5	HFrEF	GTEx	Pituitary	rs2277923	5:172662024	5:173235021	1	-0.0403359	Medium	0.0118183	0.000642488	NA	NA	0.0482066	Suggestive	No	NA	NA	NA	No	NA	NA	NA	NA
METTL7B	HFrEF	GTEx	Heart Atrial Appendage	rs2098926	12:56065754	12:55671970	1	0.14757	Bottom	0.0432418	0.00064328	NA	NA	0.0482348	Suggestive	No	NA	NA	NA	No	NA	NA	NA	NA
GNRHR	HFrEF	GTEx	Skin Sun Exposed Lower leg	rs72643629	4:68583351	4:67717633	1	0.0839053	Bottom	0.0245955	0.000646282	NA	NA	0.0483334	Suggestive	No	NA	NA	NA	No	NA	NA	NA	NA
WDR73	HFrEF	GTEx	Heart Left Ventricle	rs7237	15:85186577	15:84643346	1	-0.12285	Bottom	0.0360133	0.00064668	NA	NA	0.0483334	Suggestive	No	NA	NA	NA	No	NA	NA	NA	NA
WDR73	HFrEF	GTEx	Breast Mammary Tissue	rs7237	15:85186577	15:84643346	1	-0.11315	Bottom	0.0331697	0.00064668	NA	NA	0.0483334	Suggestive	No	NA	NA	NA	No	NA	NA	NA	NA
WDR73	HFrEF	GTEx	Esophagus Muscularis	rs7237	15:85186577	15:84643346	1	-0.0857767	Bottom	0.0251453	0.00064668	NA	NA	0.0483334	Suggestive	No	NA	NA	NA	No	NA	NA	NA	NA
WDR73	HFrEF	GTEx	Adrenal Gland	rs7237	15:85186577	15:84643346	1	-0.0655085	Bottom	0.0192037	0.00064668	NA	NA	0.0483334	Suggestive	No	NA	NA	NA	No	NA	NA	NA	NA
NAXD	HFrEF	GTEx	Muscle Skeletal	rs330564	13:111291044	13:110638697	1	-0.0727991	Bottom	0.0213498	0.000650047	NA	NA	0.0485537	Suggestive	No	NA	NA	NA	No	NA	NA	NA	NA
OLFM4	HFrEF	GTEx	Artery Aorta	rs2298231	13:53608632	13:53034497	1	-0.0435811	Medium	0.0127847	0.000652356	NA	NA	0.0486948	Suggestive	No	NA	NA	NA	No	NA	NA	NA	NA
PDE8B	HFrEF	GTEx	Esophagus Muscularis	rs431781	5:76768262	5:77472437	1	-0.109228	Bottom	0.0320651	0.000658167	NA	NA	0.049097	Suggestive	No	NA	NA	NA	No	NA	NA	NA	NA
RBM6	HFrEF	GTEx	Brain Hippocampus	rs72942333	3:49986118	3:49948685	1	-0.0942729	Bottom	0.027683	0.000660576	NA	NA	0.049178	Suggestive	No	NA	NA	NA	No	NA	NA	NA	NA
RBM6	HFrEF	GTEx	Brain Hypothalamus	rs72942333	3:49986118	3:49948685	1	-0.0855826	Bottom	0.0251311	0.000660576	NA	NA	0.049178	Suggestive	No	NA	NA	NA	No	NA	NA	NA	NA
RBM6	HFrEF	GTEx	Lung	rs72942333	3:49986118	3:49948685	1	-0.0746256	Bottom	0.0219137	0.000660576	NA	NA	0.049178	Suggestive	No	NA	NA	NA	No	NA	NA	NA	NA
NME7	HFrEF	GTEx	Stomach	rs1080266	1:169176590	1:169207352	1	-0.0724225	Bottom	0.0212677	0.00066095	NA	NA	0.049178	Suggestive	No	NA	NA	NA	No	NA	NA	NA	NA
TM6SF2	HFrEF	GTEx	Adipose Visceral Omentum	rs12459854	19:19461437	19:19350628	1	0.111735	Bottom	0.0328168	0.00066212	NA	NA	0.0492335	Suggestive	No	NA	NA	NA	No	NA	NA	NA	NA
APPL2	HFrEF	GTEx	Artery Aorta	rs11112469	12:105725635	12:105331857	1	-0.126946	Bottom	0.0372924	0.000663904	NA	NA	0.0493344	Suggestive	No	NA	NA	NA	No	NA	NA	NA	NA
GGCX	HFrEF	GTEx	Brain Cortex	rs6731005	2:85760395	2:85533272	1	0.0374174	Medium	0.0109959	0.000666902	NA	NA	0.0493358	Suggestive	No	NA	NA	NA	No	NA	NA	NA	NA
GGCX	HFrEF	GTEx	Cells EBV-transformed lymphocytes	rs6731005	2:85760395	2:85533272	1	0.0384975	Medium	0.0113134	0.000666902	NA	NA	0.0493358	Suggestive	No	NA	NA	NA	No	NA	NA	NA	NA
GGCX	HFrEF	GTEx	Brain Anterior cingulate cortex BA24	rs6731005	2:85760395	2:85533272	1	0.0432506	Medium	0.0127102	0.000666902	NA	NA	0.0493358	Suggestive	No	NA	NA	NA	No	NA	NA	NA	NA
GGCX	HFrEF	GTEx	Brain Nucleus accumbens basal ganglia	rs6731005	2:85760395	2:85533272	1	0.0619552	Bottom	0.0182069	0.000666902	NA	NA	0.0493358	Suggestive	No	NA	NA	NA	No	NA	NA	NA	NA
GGCX	HFrEF	GTEx	Brain Spinal cord cervical c-1	rs6731005	2:85760395	2:85533272	1	0.0633257	Bottom	0.0186097	0.000666902	NA	NA	0.0493358	Suggestive	No	NA	NA	NA	No	NA	NA	NA	NA
GGCX	HFrEF	GTEx	Skin Not Sun Exposed Suprapubic	rs6731005	2:85760395	2:85533272	1	0.123592	Bottom	0.0363204	0.000666902	NA	NA	0.0493358	Suggestive	No	NA	NA	NA	No	NA	NA	NA	NA
NME7	HFrEF	GTEx	Esophagus Gastroesophageal Junction	rs1080266, rs12039443	1:169176590, 1:169172290	1:169207352, 1:169203052	2	-0.0462823	Medium	0.0136043	0.000668884	0.224591	NA	0.0494509	Suggestive	No	NA	NA	NA	No	NA	NA	NA	NA
COPS7A	HFrEF	GTEx	Nerve Tibial	rs57367146	12:6841624	12:6732458	1	-0.205188	Bottom	0.0603203	0.00066984	NA	NA	0.049459	Suggestive	No	NA	NA	NA	No	NA	NA	NA	NA
PEAK1	HFrEF	GTEx	Heart Left Ventricle	rs12917175	15:77818193	15:77525851	1	0.11898	Bottom	0.0349834	0.000671333	NA	NA	0.049459	Suggestive	No	NA	NA	NA	No	NA	NA	NA	NA
USP39	HFrEF	GTEx	Esophagus Mucosa	rs7607208	2:85878158	2:85651035	1	-0.220737	Medium	0.0649081	0.00067198	NA	NA	0.049459	Suggestive	No	NA	NA	NA	No	NA	NA	NA	NA
VAMP5	HFrEF	GTEx	Nerve Tibial	rs7607208	2:85878158	2:85651035	1	-0.193994	Bottom	0.0570443	0.00067198	NA	NA	0.049459	Suggestive	No	NA	NA	NA	No	NA	NA	NA	NA
VAMP5	HFrEF	GTEx	Muscle Skeletal	rs7607208	2:85878158	2:85651035	1	-0.170987	Bottom	0.050279	0.00067198	NA	NA	0.049459	Suggestive	No	NA	NA	NA	No	NA	NA	NA	NA
DNAJC6	HFrEF	GTEx	Heart Left Ventricle	rs1749968	1:65726337	1:65260654	1	0.115136	Bottom	0.033865	0.000674178	NA	NA	0.0495893	Suggestive	No	NA	NA	NA	No	NA	NA	NA	NA
FCGR2C	HFrEF	eQTLGen	Whole blood	rs55971447	1:161515326	1:161545536	1	-0.0740532	Bottom	0.0217957	0.000679796	NA	NA	0.0499708	Suggestive	No	NA	NA	NA	No	NA	NA	NA	NA

### Sheet: Table S2
Table S2. Mendelian randomization results in HFrEF for the HFpEF results, and vice versa, MVP R4 European.
Findings that are significant at a threshold of p-value <10E-4 are highlighted in rose.
a) Mendelian randomization results in HFrEF for the HFpEF results, MVP R4 European.
				MR results in HFrEF
Gene Name	Dataset	Tissue	MR Beta in HFpEF	Number of instruments	Beta	SE	p-value	Q p-value
ARL17A	GTEx	Artery Coronary	0.0790523	1	0.00874145	0.0164783	0.595777	NA
ARL17A	GTEx	Brain Amygdala	0.0622029	1	-0.000783353	0.0125754	0.95033	NA
ARL17A	GTEx	Brain Hippocampus	0.0733931	1	-0.000981551	0.0153142	0.948895	NA
ARL17A	GTEx	Brain Nucleus accumbens basal ganglia	0.0484207	1	-0.000647573	0.0101034	0.948895	NA
ARL17A	GTEx	Uterus	0.0688435	1	0.00761258	0.0143503	0.595777	NA
FTO	GTEx	Muscle Skeletal	0.229593	1	0.210325	0.0480542	1.20417e-05	NA
LIME1	GTEx	Muscle Skeletal	-0.259674	1	0.0189597	0.0523157	0.717046	NA
LIME1	GTEx	Prostate	-0.155217	1	0.0122258	0.0316264	0.699075	NA
LRRC37A	GTEx	Skin Sun Exposed Lower leg	0.0526022	2	9.10283e-05	0.00939689	0.992271	0.540375
LRRC37A2	GTEx	Artery Coronary	0.049485	1	0.00547196	0.010315	0.595777	NA
LRRC37A2	GTEx	Artery Tibial	0.0448253	1	0.00393562	0.00944267	0.676831	NA
LRRC37A2	GTEx	Brain Amygdala	0.0459766	1	-0.000614886	0.00959346	0.948895	NA
LRRC37A2	GTEx	Brain Caudate basal ganglia	0.0424995	1	0.00469951	0.00885893	0.595777	NA
LRRC37A2	GTEx	Brain Hippocampus	0.0429306	1	0.00474718	0.00894879	0.595777	NA
LRRC37A2	GTEx	Cells Cultured fibroblasts	0.0535749	1	-0.000716506	0.0111789	0.948895	NA
MAPT	GTEx	Colon Sigmoid	-0.0605038	2	0.018769	0.010183	0.0653036	0.57795
NFATC2IP	GTEx	Skin Not Sun Exposed Suprapubic	0.190212	3	0.059067	0.0328066	0.071788	0.996781
NSF	GTEx	Esophagus Mucosa	-0.303234	1	-0.0371637	0.0619153	0.54835	NA
PABPC4	eQTLGen	Whole blood	-0.245787	1	-0.0839141	0.0507571	0.0982804	NA
PABPC4	GTEx	Cells Cultured fibroblasts	-0.149266	1	-0.0509609	0.0308247	0.0982804	NA
PABPC4	GTEx	Esophagus Mucosa	-0.139135	1	-0.0475021	0.0287326	0.0982804	NA
PABPC4	GTEx	Skin Not Sun Exposed Suprapubic	-0.202151	1	-0.0690162	0.0417458	0.0982804	NA
TNFRSF6B	Fenland	NA	-0.441125	1	0.0322081	0.0888719	0.717046	NA
b) Mendelian randomization results in HFpEF for the HFrEF results, MVP R4 European.
				MR results in HFpEF
Gene Name	Dataset	Tissue	MR beta in HFrEF	Number of instruments	Beta	SE	p-value	Q p-value
AMT	eQTLGen	Whole blood	-0.0946541	1	0.000468264	0.0176624	0.978849	NA
AMT	GTEx	Adipose Subcutaneous	-0.13009	1	-0.00156294	0.0244643	0.94906	NA
AMT	GTEx	Adipose Visceral Omentum	-0.140254	1	-0.0037786	0.0263418	0.885939	NA
AMT	GTEx	Artery Aorta	-0.11626	1	-0.000478553	0.0214369	0.98219	NA
AMT	GTEx	Artery Coronary	-0.152712	1	-0.000710037	0.0281686	0.97989	NA
AMT	GTEx	Artery Tibial	-0.123859	1	-0.000509832	0.0228381	0.98219	NA
AMT	GTEx	Brain Anterior cingulate cortex BA24	-0.152559	1	-0.00215595	0.0311954	0.944901	NA
AMT	GTEx	Brain Caudate basal ganglia	-0.0973987	1	-0.000452856	0.0179657	0.97989	NA
AMT	GTEx	Brain Cerebellar Hemisphere	-0.102568	1	0.00130464	0.018962	0.945147	NA
AMT	GTEx	Brain Cerebellum	-0.0746761	1	-0.000261637	0.0137726	0.984844	NA
AMT	GTEx	Brain Cortex	-0.0884536	1	-0.000982707	0.0166244	0.952863	NA
AMT	GTEx	Brain Frontal Cortex BA9	-0.115043	1	0.000989969	0.0215951	0.963436	NA
AMT	GTEx	Brain Hippocampus	-0.127309	1	0.00109553	0.0238977	0.963436	NA
AMT	GTEx	Brain Hypothalamus	-0.163369	1	0.0053601	0.0306187	0.861032	NA
AMT	GTEx	Brain Nucleus accumbens basal ganglia	-0.118835	1	-0.00230134	0.0243006	0.924551	NA
AMT	GTEx	Brain Spinal cord cervical c-1	-0.106049	1	-0.00205373	0.0216861	0.924551	NA
AMT	GTEx	Breast Mammary Tissue	-0.163809	1	-0.00308892	0.030507	0.91935	NA
AMT	GTEx	Cells Cultured fibroblasts	-0.139068	1	-0.000597102	0.0256741	0.981445	NA
AMT	GTEx	Colon Sigmoid	-0.124771	1	-0.00149904	0.0234641	0.94906	NA
AMT	GTEx	Colon Transverse	-0.13966	1	-0.0015516	0.0262483	0.952863	NA
AMT	GTEx	Esophagus Gastroesophageal Junction	-0.141874	1	-0.000497073	0.0261659	0.984844	NA
AMT	GTEx	Esophagus Mucosa	-0.147643	1	-0.00463754	0.0277715	0.867379	NA
AMT	GTEx	Esophagus Muscularis	-0.155502	1	-0.00186826	0.0292433	0.94906	NA
AMT	GTEx	Heart Atrial Appendage	-0.229017	1	-0.00819431	0.0476645	0.863503	NA
AMT	GTEx	Lung	-0.121078	1	0.0012882	0.0225934	0.954532	NA
AMT	GTEx	Muscle Skeletal	-0.178333	1	-0.0019854	0.0335147	0.952761	NA
AMT	GTEx	Nerve Tibial	-0.11109	1	-0.00397485	0.0231208	0.863503	NA
AMT	GTEx	Ovary	-0.168073	1	0.00213784	0.031072	0.945147	NA
AMT	GTEx	Prostate	-0.151701	1	-0.000705336	0.0279821	0.97989	NA
AMT	GTEx	Skin Not Sun Exposed Suprapubic	-0.120145	1	-0.0014234	0.0227586	0.95013	NA
AMT	GTEx	Skin Sun Exposed Lower leg	-0.156085	1	-0.000725717	0.0287906	0.97989	NA
AMT	GTEx	Small Intestine Terminal Ileum	-0.127002	1	0.00416689	0.0238027	0.861032	NA
AMT	GTEx	Spleen	-0.112623	1	-0.000523639	0.0207738	0.97989	NA
AMT	GTEx	Stomach	-0.14725	1	0.00143086	0.0275009	0.958505	NA
AMT	GTEx	Testis	-0.107379	1	-0.00115456	0.0202864	0.954615	NA
AMT	GTEx	Thyroid	-0.106287	1	-0.00333854	0.0199926	0.867379	NA
AMT	GTEx	Uterus	-0.152709	1	-0.000710022	0.028168	0.97989	NA
ARIH2	eQTLGen	Whole blood	-0.27574	1	-0.0747133	0.0581849	0.199119	NA
ARIH2	GTEx	Adipose Subcutaneous	-0.228773	1	-0.072935	0.0478005	0.127054	NA
ARIH2	GTEx	Adrenal Gland	-0.149457	1	-0.0669766	0.0273053	0.0141717	NA
ARIH2	GTEx	Breast Mammary Tissue	-0.242778	1	-0.0707484	0.0498612	0.155926	NA
ARIH2	GTEx	Colon Transverse	-0.211894	1	-0.061446	0.0431288	0.154241	NA
ARIH2	GTEx	Esophagus Mucosa	-0.230011	1	-0.0698046	0.047405	0.140882	NA
ARIH2	GTEx	Heart Atrial Appendage	-0.288731	1	-0.0870153	0.0593559	0.14265	NA
ARIH2	GTEx	Heart Left Ventricle	-0.338374	1	-0.101882	0.0696882	0.143751	NA
ARIH2	GTEx	Lung	-0.190401	1	-0.0554019	0.0360713	0.124563	NA
ARIH2	GTEx	Pancreas	-0.127028	1	-0.0381159	0.0261164	0.144437	NA
ARIH2	GTEx	Skin Not Sun Exposed Suprapubic	-0.170993	1	-0.0528479	0.0353076	0.134449	NA
ARIH2	GTEx	Skin Sun Exposed Lower leg	-0.217726	1	-0.0634479	0.044716	0.155926	NA
ARIH2	GTEx	Spleen	-0.104295	1	-0.0289073	0.0214173	0.177107	NA
ARIH2	GTEx	Stomach	-0.19708	1	-0.0591356	0.0405186	0.144437	NA
ARIH2	GTEx	Thyroid	-0.14625	1	-0.0441874	0.0300287	0.141154	NA
ATF1	GTEx	Adipose Subcutaneous	0.268821	1	0.00474353	0.0494628	0.923599	NA
ATF1	GTEx	Artery Aorta	0.115069	1	0.000299969	0.0215717	0.988905	NA
ATF1	GTEx	Artery Tibial	0.141738	1	0.0024705	0.0258932	0.923988	NA
ATF1	GTEx	Colon Sigmoid	0.142966	1	0.00316665	0.025979	0.902984	NA
ATF1	GTEx	Esophagus Gastroesophageal Junction	0.162575	1	0.000423812	0.0304776	0.988905	NA
ATF1	GTEx	Esophagus Muscularis	0.134737	1	-0.00148537	0.0253825	0.953335	NA
ATF1	GTEx	Muscle Skeletal	0.224176	1	0.00165385	0.0412264	0.968	NA
ATF1	GTEx	Skin Sun Exposed Lower leg	0.256625	1	0.00639865	0.0532342	0.904326	NA
ATP6V1F	GTEx	Skin Not Sun Exposed Suprapubic	0.399528	1	0.170411	0.0827976	0.0395741	NA
B3GNT8	deCODE	NA	-0.044922	4	-0.00752629	0.00733575	0.304904	0.99647
B3GNT8	Fenland	NA	-0.0584955	2	-0.0107527	0.0122885	0.381561	0.720135
BAG3	eQTLGen	Whole blood	-0.332627	1	0.152602	0.0592299	0.00998247	NA
BPTF	GTEx	Brain Caudate basal ganglia	-0.189181	1	-0.100305	0.038629	0.00941472	NA
BPTF	GTEx	Brain Cerebellum	-0.13813	1	-0.0514988	0.0284227	0.0700028	NA
BPTF	GTEx	Nerve Tibial	-0.329579	1	-0.174744	0.0672967	0.00941472	NA
C3orf62	eQTLGen	Whole blood	-0.467623	1	-0.00888157	0.0872016	0.918875	NA
C3orf62	GTEx	Artery Aorta	-0.212365	1	-0.059865	0.0401508	0.135961	NA
C6orf15	GTEx	Skin Not Sun Exposed Suprapubic	-0.167071	1	0.000239638	0.0348926	0.99452	NA
CA9	GTEx	Artery Tibial	0.224193	1	-0.000821646	0.0441029	0.985136	NA
CA9	GTEx	Testis	0.301056	1	-0.000169163	0.063574	0.997877	NA
CCDC36	GTEx	Adipose Subcutaneous	-0.119566	1	-0.0374089	0.0219338	0.0880949	NA
CCDC36	GTEx	Adipose Visceral Omentum	-0.104673	1	-0.0353384	0.0193645	0.0680154	NA
CCDC36	GTEx	Artery Aorta	-0.0678439	1	-0.0220257	0.012534	0.0788721	NA
CCDC36	GTEx	Artery Coronary	-0.0804334	1	-0.0267745	0.014861	0.0715992	NA
CCDC36	GTEx	Artery Tibial	-0.0651223	1	-0.0216777	0.0120321	0.0715992	NA
CCDC36	GTEx	Cells Cultured fibroblasts	-0.116831	1	-0.0337283	0.0238172	0.156736	NA
CCDC36	GTEx	Colon Sigmoid	-0.0899616	1	-0.0281464	0.016503	0.0880949	NA
CCDC36	GTEx	Colon Transverse	-0.172894	1	-0.0575526	0.0319443	0.0715992	NA
CCDC36	GTEx	Esophagus Gastroesophageal Junction	-0.0853744	1	-0.0268403	0.0158482	0.0903437	NA
CCDC36	GTEx	Esophagus Muscularis	-0.0852372	1	-0.0266683	0.0156363	0.0880949	NA
CCDC36	GTEx	Heart Atrial Appendage	-0.0824945	1	-0.0278507	0.0152615	0.0680154	NA
CCDC36	GTEx	Heart Left Ventricle	-0.0992667	1	-0.0335132	0.0183643	0.0680154	NA
CCDC36	GTEx	Lung	-0.0870674	1	-0.0256738	0.0178852	0.15115	NA
CCDC36	GTEx	Muscle Skeletal	-0.125998	1	-0.0383878	0.0261903	0.142722	NA
CCDC36	GTEx	Nerve Tibial	-0.111483	1	-0.0350485	0.0206948	0.0903437	NA
CCDC36	GTEx	Prostate	-0.0839567	1	-0.0364022	0.0150668	0.0156895	NA
CCDC71	GTEx	Brain Cerebellum	0.109749	1	0.037211	0.0203149	0.0669955	NA
CCDC71	GTEx	Nerve Tibial	0.281756	1	0.0871296	0.0583442	0.13534	NA
CCDC92	GTEx	Adipose Subcutaneous	-0.229179	1	0.070229	0.0415466	0.0909573	NA
CCDC92	GTEx	Adipose Visceral Omentum	-0.114817	2	0.0197143	0.0225732	0.382473	0.147238
CCDC92	GTEx	Adrenal Gland	-0.107304	1	0.0269676	0.0205539	0.189506	NA
CCDC92	GTEx	Breast Mammary Tissue	-0.208408	1	0.0632249	0.038117	0.0971752	NA
CCDC92	GTEx	Heart Left Ventricle	-0.123417	1	0.0371729	0.0222507	0.0947935	NA
CCDC92	GTEx	Nerve Tibial	-0.149194	1	0.0457187	0.0270466	0.0909573	NA
CDKN1A	eQTLGen	Whole blood	0.519519	1	0.0325486	0.0509686	0.523082	NA
CELSR2	GTEx	Liver	-0.0612626	1	-0.0338372	0.0106753	0.00152617	NA
CELSR2	GTEx	Muscle Skeletal	-0.116103	1	-0.0641273	0.0202316	0.00152617	NA
CELSR2	GTEx	Pancreas	-0.212682	1	-0.117471	0.037061	0.00152617	NA
CYP1A1	GTEx	Adipose Subcutaneous	0.122584	1	-0.0354933	0.0245113	0.147605	NA
CYP1A1	GTEx	Adipose Visceral Omentum	0.131215	1	-0.0332187	0.024155	0.16906	NA
CYP1A1	GTEx	Muscle Skeletal	0.112715	1	-0.0277981	0.02088	0.183082	NA
CYP1A1	GTEx	Nerve Tibial	0.127588	1	-0.0369422	0.0255119	0.147605	NA
DALRD3	GTEx	Adipose Subcutaneous	-0.167911	1	-0.0535317	0.0350838	0.127054	NA
DALRD3	GTEx	Breast Mammary Tissue	-0.24922	1	-0.0734883	0.0511943	0.15115	NA
DALRD3	GTEx	Cells Cultured fibroblasts	-0.173479	1	-0.048811	0.0357636	0.172309	NA
DALRD3	GTEx	Esophagus Mucosa	-0.188488	1	-0.0582549	0.03892	0.134449	NA
DALRD3	GTEx	Nerve Tibial	-0.185198	1	-0.055955	0.0380256	0.141154	NA
DALRD3	GTEx	Pancreas	-0.230821	1	-0.0765585	0.0429473	0.0746491	NA
DNAH10	GTEx	Colon Sigmoid	-0.124619	1	0.0346695	0.0238693	0.146371	NA
E2F6	GTEx	Heart Left Ventricle	0.231851	1	-0.00099606	0.0369813	0.978512	NA
ERBB2	eQTLGen	Whole blood	0.76912	1	0.324189	0.138035	0.0188443	NA
ERBB2	GTEx	Nerve Tibial	0.271712	1	0.0974896	0.0489427	0.0463807	NA
ERBB2	GTEx	Skin Not Sun Exposed Suprapubic	0.450527	1	0.176274	0.0693009	0.0109717	NA
ERBB2	GTEx	Skin Sun Exposed Lower leg	0.515465	1	0.176939	0.0968706	0.0677681	NA
FBXL20	GTEx	Adipose Subcutaneous	-0.273024	1	-0.124172	0.0554625	0.0251657	NA
FBXL20	GTEx	Artery Aorta	-0.248265	1	-0.109886	0.0505741	0.029798	NA
FBXL20	GTEx	Artery Tibial	-0.281529	1	-0.128211	0.0570192	0.024541	NA
FBXL20	GTEx	Cells Cultured fibroblasts	-0.236207	1	-0.107571	0.0478399	0.024541	NA
FBXL20	GTEx	Small Intestine Terminal Ileum	-0.0895793	1	-0.0394445	0.0186933	0.0348515	NA
FBXL20	GTEx	Thyroid	-0.210978	1	-0.0932618	0.0430809	0.0304026	NA
FBXO32	eQTLGen	Whole blood	-0.279271	1	0.029312	0.0583518	0.615434	NA
FUT11	GTEx	Adipose Subcutaneous	0.114009	1	0.0680096	0.0233293	0.00355452	NA
FUT11	GTEx	Adipose Visceral Omentum	0.186824	1	0.11651	0.0393687	0.00308192	NA
FUT11	GTEx	Artery Tibial	0.225266	1	0.134377	0.0460951	0.00355452	NA
FUT11	GTEx	Brain Cerebellum	0.102426	1	0.06119	0.0213459	0.00414919	NA
FUT11	GTEx	Brain Cortex	0.104576	1	0.0635578	0.0220065	0.00387537	NA
FUT11	GTEx	Breast Mammary Tissue	0.154178	1	0.0937037	0.0324444	0.00387537	NA
FUT11	GTEx	Cells Cultured fibroblasts	0.131719	1	0.0782838	0.0268821	0.00358988	NA
FUT11	GTEx	Esophagus Gastroesophageal Junction	0.125372	1	0.069244	0.026487	0.00894197	NA
FUT11	GTEx	Esophagus Mucosa	0.0972307	1	0.0577865	0.0198435	0.00358988	NA
FUT11	GTEx	Esophagus Muscularis	0.154036	1	0.0932762	0.0317019	0.00325797	NA
FUT11	GTEx	Heart Atrial Appendage	0.133216	1	0.0818459	0.0280119	0.00347988	NA
FUT11	GTEx	Muscle Skeletal	0.166036	1	0.0917031	0.035078	0.00894197	NA
FUT11	GTEx	Nerve Tibial	0.0847986	1	0.0468349	0.0179152	0.00894197	NA
FUT11	GTEx	Spleen	0.124311	1	0.0686579	0.0262628	0.00894197	NA
FUT11	GTEx	Thyroid	0.1601	1	0.0884246	0.0338239	0.00894197	NA
GMPPB	GTEx	Testis	0.149326	1	0.0387369	0.031836	0.223694	NA
INPP5F	GTEx	Cells Cultured fibroblasts	0.20894	2	-0.10127	0.0412244	0.0140276	0.723475
IRAK1BP1	GTEx	Adipose Visceral Omentum	0.11507	1	0.0467931	0.0241033	0.0522151	NA
IRAK1BP1	GTEx	Brain Hypothalamus	0.0889963	1	0.0361904	0.0186418	0.0522151	NA
KLHDC8B	GTEx	Artery Tibial	0.29941	1	0.134175	0.054701	0.0141717	NA
KLHDC8B	GTEx	Cells Cultured fibroblasts	0.135399	1	0.0220697	0.0266545	0.407675	NA
KLHDC8B	GTEx	Nerve Tibial	0.307159	1	0.137647	0.0561166	0.0141717	NA
KLHDC8B	GTEx	Skin Not Sun Exposed Suprapubic	0.243203	1	-0.00123016	0.0453638	0.978366	NA
KLHDC8B	GTEx	Skin Sun Exposed Lower leg	0.194846	1	0.00367417	0.036287	0.91935	NA
KLHDC8B	GTEx	Thyroid	0.243461	1	0.0790401	0.044979	0.0788721	NA
LAG3	deCODE	NA	0.573237	2	-0.0202301	0.113711	0.858796	0.679893
LTN1	GTEx	Muscle Skeletal	-0.538951	1	-0.0822987	0.0863144	0.340349	NA
MAP3K7CL	GTEx	Cells Cultured fibroblasts	-0.265069	1	0.00465974	0.0400483	0.907373	NA
MED1	eQTLGen	Whole blood	0.294616	1	0.130796	0.0615889	0.0336956	NA
METTL7A	eQTLGen	Whole blood	-0.175718	1	0.0441659	0.0336716	0.189634	NA
MIA3	GTEx	Cells Cultured fibroblasts	-0.164938	2	-0.0883864	0.0345267	0.0104688	0.116442
MLIP	GTEx	Adipose Subcutaneous	-0.136298	1	0.00197159	0.0283201	0.944497	NA
MLIP	GTEx	Artery Tibial	-0.206676	1	0.00298963	0.0429431	0.944497	NA
MMP11	GTEx	Heart Atrial Appendage	0.14521	1	-0.0237251	0.0288829	0.411405	NA
MMP11	GTEx	Heart Left Ventricle	0.123992	1	-0.0202583	0.0246624	0.411405	NA
MPI	GTEx	Spleen	-0.127122	1	0.0315636	0.0233585	0.176611	NA
MRPL35	GTEx	Artery Aorta	0.090072	2	0.0107242	0.0187739	0.567844	0.974703
MST1	deCODE	NA	0.0345094	6	0.00324688	0.00497003	0.513567	0.822891
MST1R	GTEx	Lung	0.259573	1	0.00188525	0.0533828	0.971828	NA
MTSS1	GTEx	Heart Left Ventricle	0.086485	1	-0.0253582	0.0143333	0.0768636	NA
MYOZ1	GTEx	Heart Atrial Appendage	-0.06235	2	-0.034593	0.00888835	9.94425e-05	0.860392
NCKIPSD	GTEx	Brain Cerebellar Hemisphere	-0.0895419	1	-0.0275277	0.0176256	0.118334	NA
NCKIPSD	GTEx	Brain Frontal Cortex BA9	-0.107682	1	-0.0334327	0.0224175	0.135866	NA
NCKIPSD	GTEx	Brain Hypothalamus	-0.121599	1	-0.0364869	0.0250001	0.144436	NA
NCKIPSD	GTEx	Skin Sun Exposed Lower leg	-0.178599	1	-0.0517911	0.036352	0.154241	NA
NDUFAF3	GTEx	Muscle Skeletal	-0.351861	1	-0.108516	0.0724941	0.134422	NA
P4HTM	eQTLGen	Whole blood	-0.141937	1	-0.042692	0.029247	0.144371	NA
P4HTM	GTEx	Adipose Subcutaneous	-0.278978	1	-0.0880992	0.0588922	0.13467	NA
P4HTM	GTEx	Artery Aorta	-0.206327	1	0.00697427	0.0441343	0.874438	NA
P4HTM	GTEx	Artery Tibial	-0.284741	1	-0.089919	0.0601088	0.13467	NA
P4HTM	GTEx	Brain Cerebellum	-0.15299	1	0.00148664	0.028573	0.958505	NA
P4HTM	GTEx	Brain Frontal Cortex BA9	-0.231391	1	-0.0703893	0.0478588	0.141353	NA
P4HTM	GTEx	Brain Spinal cord cervical c-1	-0.109176	1	-0.0295818	0.0230376	0.199119	NA
P4HTM	GTEx	Cells Cultured fibroblasts	-0.214906	1	-0.0657614	0.0446622	0.140909	NA
P4HTM	GTEx	Colon Transverse	-0.283539	1	0.0174725	0.0606197	0.773169	NA
P4HTM	GTEx	Esophagus Muscularis	-0.288294	1	-0.0863412	0.0589093	0.14274	NA
P4HTM	GTEx	Lung	-0.249752	1	-0.0771894	0.0515701	0.134449	NA
P4HTM	GTEx	Pancreas	-0.137069	1	-0.0423291	0.0268242	0.114562	NA
P4HTM	GTEx	Thyroid	-0.183933	1	-0.0536003	0.0377758	0.155926	NA
PDLIM5	GTEx	Cells Cultured fibroblasts	-0.0824987	2	0.0284732	0.0159547	0.0743221	0.745605
PGAP3	eQTLGen	Whole blood	0.148924	1	0.0603627	0.0250085	0.0157919	NA
PGAP3	GTEx	Adipose Subcutaneous	0.351847	1	0.130452	0.0533583	0.0144919	NA
PGAP3	GTEx	Adipose Visceral Omentum	0.233853	1	0.0978459	0.0383996	0.0108311	NA
PGAP3	GTEx	Adrenal Gland	0.161865	1	0.0691811	0.0286214	0.0156442	NA
PGAP3	GTEx	Artery Aorta	0.208892	1	0.0906362	0.0410746	0.0273405	NA
PGAP3	GTEx	Brain Spinal cord cervical c-1	0.12975	1	0.0505473	0.0211757	0.0169846	NA
PGAP3	GTEx	Breast Mammary Tissue	0.33223	1	0.134661	0.0557906	0.0157919	NA
PGAP3	GTEx	Colon Transverse	0.311952	1	0.119936	0.0478935	0.0122723	NA
PGAP3	GTEx	Esophagus Muscularis	0.265835	1	0.107749	0.044641	0.0157919	NA
PGAP3	GTEx	Heart Atrial Appendage	0.153966	1	0.0644208	0.0252819	0.0108311	NA
PGAP3	GTEx	Heart Left Ventricle	0.150497	1	0.0643226	0.0266114	0.0156442	NA
PGAP3	GTEx	Liver	0.171207	1	0.0716344	0.0281129	0.0108311	NA
PGAP3	GTEx	Lung	0.265317	1	0.108147	0.0441781	0.0143664	NA
PGAP3	GTEx	Muscle Skeletal	0.281646	1	0.108284	0.0432406	0.0122723	NA
PGAP3	GTEx	Nerve Tibial	0.229038	1	0.097069	0.0377364	0.0101028	NA
PGAP3	GTEx	Pancreas	0.141269	1	0.0572599	0.023723	0.0157919	NA
PGAP3	GTEx	Pituitary	0.0899814	1	0.0303603	0.0158614	0.0556074	NA
PGAP3	GTEx	Prostate	0.21494	1	0.0871203	0.0360943	0.0157919	NA
PGAP3	GTEx	Skin Not Sun Exposed Suprapubic	0.335361	1	0.136698	0.0558412	0.0143664	NA
PGAP3	GTEx	Skin Sun Exposed Lower leg	0.268594	1	0.113834	0.0442538	0.0101028	NA
PGAP3	GTEx	Stomach	0.19124	1	0.0800166	0.0314024	0.0108311	NA
PGAP3	GTEx	Thyroid	0.186626	1	0.0756439	0.0313395	0.0157919	NA
PHACTR1	GTEx	Artery Aorta	-0.21446	1	0.00142831	0.0324979	0.964944	NA
PHACTR1	GTEx	Artery Coronary	-0.151274	1	0.00100749	0.0229231	0.964944	NA
PHACTR1	GTEx	Artery Tibial	-0.174753	1	0.00116386	0.0264809	0.964944	NA
PHIP	GTEx	Thyroid	0.292546	1	0.114629	0.0619224	0.0641454	NA
PNMT	GTEx	Heart Atrial Appendage	0.214065	1	0.10075	0.0376139	0.00739479	NA
PNMT	GTEx	Muscle Skeletal	0.26701	1	0.115853	0.0525026	0.0273405	NA
PNMT	GTEx	Nerve Tibial	0.464917	1	0.18112	0.0758765	0.0169846	NA
PROM1	GTEx	Artery Aorta	-0.0520453	1	0.00998228	0.0108065	0.355629	NA
PROM1	GTEx	Artery Coronary	-0.064722	1	0.0124137	0.0134387	0.355629	NA
PSMG1	GTEx	Adipose Visceral Omentum	-0.307078	1	0.000836149	0.0650624	0.989746	NA
PSMG1	GTEx	Lung	-0.236517	1	0.00619888	0.0493041	0.899948	NA
PSMG1	GTEx	Stomach	-0.154667	1	0.000483036	0.031763	0.987867	NA
PSRC1	eQTLGen	Whole blood	-0.127834	1	-0.0706064	0.0222757	0.00152617	NA
PSRC1	GTEx	Brain Cortex	-0.180534	1	-0.100028	0.031101	0.00129881	NA
PSRC1	GTEx	Cells Cultured fibroblasts	-0.497645	1	-0.278244	0.0902673	0.00205309	NA
PSRC1	GTEx	Esophagus Mucosa	-0.14973	1	-0.0827002	0.0260912	0.00152617	NA
PSRC1	GTEx	Liver	-0.0515116	1	-0.0284514	0.00897618	0.00152617	NA
PSRC1	GTEx	Minor Salivary Gland	-0.102073	1	-0.0673893	0.0190597	0.000406688	NA
PSRC1	GTEx	Muscle Skeletal	-0.173389	1	-0.0957088	0.0305644	0.00173986	NA
PSRC1	GTEx	Nerve Tibial	-0.363831	1	-0.200831	0.0641349	0.00173986	NA
PSRC1	GTEx	Skin Not Sun Exposed Suprapubic	-0.199531	1	-0.109933	0.0348875	0.00162666	NA
PSRC1	GTEx	Testis	-0.107818	2	-0.0548805	0.0212951	0.00996221	0.080442
QRICH1	GTEx	Esophagus Gastroesophageal Junction	0.241988	1	-0.00208237	0.0454245	0.963436	NA
QRICH1	GTEx	Lung	0.227525	1	-0.00769081	0.0486686	0.874438	NA
RHOA	GTEx	Muscle Skeletal	0.225728	1	0.00267429	0.0427589	0.95013	NA
RNF123	GTEx	Skin Sun Exposed Lower leg	0.31881	1	0.00377862	0.066244	0.954513	NA
ROCK2	GTEx	Muscle Skeletal	-0.345014	1	0.0132576	0.0563239	0.813913	NA
SEC24C	GTEx	Esophagus Mucosa	0.229756	1	0.137056	0.047014	0.00355452	NA
SENP3	GTEx	Esophagus Mucosa	0.325462	1	0.134519	0.0620597	0.0301907	NA
SENP7	eQTLGen	Whole blood	-0.0863475	1	-0.026363	0.0182017	0.147511	NA
SERPINF2	deCODE	NA	-0.219642	6	0.0361553	0.0339825	0.287357	0.74314
SORT1	GTEx	Esophagus Mucosa	-0.424132	1	-0.280016	0.0791967	0.000406688	NA
SORT1	GTEx	Liver	-0.0501227	1	-0.0276843	0.00873415	0.00152617	NA
STARD3	GTEx	Cells Cultured fibroblasts	0.157632	1	0.0614097	0.0257263	0.0169846	NA
STRN	GTEx	Heart Atrial Appendage	-0.201623	1	-0.03875	0.0415788	0.351355	NA
TAPT1	GTEx	Artery Aorta	-0.164134	1	0.0314809	0.0340804	0.355629	NA
TCAP	GTEx	Muscle Skeletal	0.483281	1	0.209691	0.0950282	0.0273405	NA
TCTA	eQTLGen	Whole blood	-0.463794	1	0.00229444	0.0865438	0.978849	NA
TCTA	GTEx	Cells Cultured fibroblasts	-0.242985	1	0.00209094	0.0456116	0.963436	NA
TCTA	GTEx	Thyroid	-0.383853	1	0.00408399	0.0716278	0.954532	NA
TNFSF12	deCODE	NA	-0.0974323	3	-0.0332924	0.0177911	0.0613032	0.561638
TNFSF12	Fenland	NA	-0.0735596	2	-0.0248287	0.0150002	0.0978785	0.307108
WDR6	eQTLGen	Whole blood	0.07114	1	0.0219991	0.0147312	0.13534	NA
WDR6	GTEx	Adipose Visceral Omentum	0.104707	1	0.0310097	0.02143	0.14789	NA
WDR6	GTEx	Artery Aorta	0.137952	1	0.0413938	0.0283623	0.144437	NA
WDR6	GTEx	Artery Coronary	0.123041	1	0.0356049	0.0256578	0.165233	NA
WDR6	GTEx	Artery Tibial	0.139787	1	0.0396159	0.0270428	0.142939	NA
WDR6	GTEx	Brain Cerebellar Hemisphere	0.105725	1	0.0317239	0.0217366	0.144437	NA
WDR6	GTEx	Brain Cerebellum	0.105465	1	0.0316458	0.0216831	0.144437	NA
WDR6	GTEx	Brain Frontal Cortex BA9	0.136115	1	0.0408425	0.0279845	0.144436	NA
WDR6	GTEx	Brain Hippocampus	0.165895	1	0.0510008	0.032655	0.118334	NA
WDR6	GTEx	Brain Nucleus accumbens basal ganglia	0.14976	1	0.0460404	0.029479	0.118334	NA
WDR6	GTEx	Brain Putamen basal ganglia	0.163654	1	0.0476192	0.0310041	0.124563	NA
WDR6	GTEx	Brain Spinal cord cervical c-1	0.12608	1	0.036686	0.0238857	0.124563	NA
WDR6	GTEx	Breast Mammary Tissue	0.116075	1	0.0338256	0.0238392	0.155926	NA
WDR6	GTEx	Cells Cultured fibroblasts	0.0575482	1	0.0170581	0.0117197	0.145531	NA
WDR6	GTEx	Colon Sigmoid	0.248989	1	0.0828828	0.0460036	0.0715992	NA
WDR6	GTEx	Colon Transverse	0.117801	1	0.0364081	0.0243242	0.134449	NA
WDR6	GTEx	Esophagus Muscularis	0.17473	1	0.0473441	0.0368704	0.199119	NA
WDR6	GTEx	Heart Atrial Appendage	0.0958634	1	0.0296445	0.0198507	0.13534	NA
WDR6	GTEx	Heart Left Ventricle	0.112458	1	0.0339776	0.0230903	0.141154	NA
WDR6	GTEx	Liver	0.123846	1	0.037075	0.025359	0.143739	NA
WDR6	GTEx	Lung	0.092078	1	0.0284581	0.0190128	0.134449	NA
WDR6	GTEx	Minor Salivary Gland	0.105768	1	0.0298426	0.0203032	0.141603	NA
WDR6	GTEx	Muscle Skeletal	0.111664	1	0.0346688	0.0232464	0.135866	NA
WDR6	GTEx	Nerve Tibial	0.0885966	1	0.0273974	0.018346	0.13534	NA
WDR6	GTEx	Pancreas	0.10894	1	0.0330613	0.0224523	0.140882	NA
WDR6	GTEx	Small Intestine Terminal Ileum	0.120517	1	0.0334033	0.0247484	0.177107	NA
WDR6	GTEx	Spleen	0.115421	1	0.0335846	0.0218664	0.124563	NA
WDR6	GTEx	Stomach	0.0939908	1	0.030265	0.019641	0.123338	NA
WDR6	GTEx	Testis	0.15685	1	0.0473899	0.032205	0.141154	NA
WDR6	GTEx	Vagina	0.116703	1	0.0350179	0.0239936	0.144436	NA
ZBTB17	eQTLGen	Whole blood	0.939288	1	-0.277446	0.143454	0.0531082	NA
ZNF664	GTEx	Thyroid	0.167807	1	-0.0421729	0.032143	0.189506	NA

### Sheet: Table S3
Table S3. Genes identified by published GWAS or MR for unclassified HF, HFrEF or HFpEF but did not pass Bonferroni threshold in our analysis
Genes that pass the suggestive threshold (p-value for FDR threshold < 6.8E-4) are highlighted in pink.
	Previously reported GWAS or MR																		Mendelian randomization results* *MR results for HFrEF/HFpEF are reported for the source with the lowest p-value in the MR (best case scenario MR findings on HFrEF/HFpEF from our study)
	GWAS/MR investigation information							GWAS				Mendelian randomization							HFrEF MR results							HFpEF MR results
Gene Name	HF Phenotype	Ancestry	Source	Approach for discovery	rsID	Chr:Pos (GRCh37/hg19)	Chr:Pos (GRCh38/hg38)	GWAS Odds ratio	GWAS Beta	Multiple testing threshold	GWAS p-value	Previous MR instrument used	p-value threshold	MR Beta	MR Odds ratio	MR SE	MR p-value	Colocalised	Dataset	Number of instruments	Beta	SE	p-value	Q p-value	Tissue	Dataset	Number of instruments	Beta	SE	p-value	Q p-value	Tissue
ABHD5	HF	EUR	Joseph	GWAS	rs6795366	3:44005735	N/A	1.05	N/A	5e-08	1.95e-08	N/A	N/A	N/A	N/A	N/A	N/A	N/A	GTEx	1	0.106871	0.061188	0.0807072	NA	Nerve Tibial	GTEx	1	0.0458255	0.061379	0.455305	NA	Nerve Tibial
ABO	HF	AFR,AMR,EAS,FIN,NFE,SAS	Zhou	GWAS	rs600038	9:136130563	9:133276354	N/A	-0.051976	5e-08	2.48e-12	N/A	N/A	N/A	N/A	N/A	N/A	N/A	deCODE	3	0.00946372	0.00586077	0.106363	0.00046781	NA	ARIC	1	-0.0184211	0.0117321	0.116381	NA	NA		Significance Threshold:
ABO	HF	EUR	Joseph	GWAS	rs579459	9:136154168	N/A	1.05	N/A	5e-08	1.26e-08	N/A	N/A	N/A	N/A	N/A	N/A	N/A	deCODE	3	0.00946372	0.00586077	0.106363	0.00046781	NA	ARIC	1	-0.0184211	0.0117321	0.116381	NA	NA		FDR < 5% (MR p-value < 6.8E-4)
ABO	HF	EUR	Rasooly	GWAS	rs600038	9:136151806	N/A	N/A	-0.049	5e-08	9.44e-14	N/A	N/A	N/A	N/A	N/A	N/A	N/A	deCODE	3	0.00946372	0.00586077	0.106363	0.00046781	NA	ARIC	1	-0.0184211	0.0117321	0.116381	NA	NA
ABO	HF	EUR	Shah	GWAS	rs600038	9:136151806	N/A	1.06	N/A	5e-08	3.68e-09	N/A	N/A	N/A	N/A	N/A	N/A	N/A	deCODE	3	0.00946372	0.00586077	0.106363	0.00046781	NA	ARIC	1	-0.0184211	0.0117321	0.116381	NA	NA
ABO	HF	EUR	Shah	MR	N/A	9:136130562	N/A	N/A	N/A	N/A	N/A	pQTL	1.39e-06	-0.9803	N/A	0.0252	0	N/A	deCODE	3	0.00946372	0.00586077	0.106363	0.00046781	NA	ARIC	1	-0.0184211	0.0117321	0.116381	NA	NA
ABO	HF	EUR	Shah	MR	rs600038	9:136151806	N/A	N/A	N/A	N/A	N/A	eQTL	4.73e-05	0.324194	N/A	0.0680099	1.87e-06	N/A	deCODE	3	0.00946372	0.00586077	0.106363	0.00046781	NA	ARIC	1	-0.0184211	0.0117321	0.116381	NA	NA		Resources:
ABO	HF	Multi-ancestry	Wu	GWAS	rs600038	9:136130563	9:133276354	N/A	-0.051976	5e-08	N/A	N/A	N/A	N/A	N/A	N/A	N/A	N/A	deCODE	3	0.00946372	0.00586077	0.106363	0.00046781	NA	ARIC	1	-0.0184211	0.0117321	0.116381	NA	NA		Henry	Henry, A et al. Therapeutic Targets for Heart Failure Identified Using Proteomics and Mendelian Randomization. https://doi.org/10.1161/CIRCULATIONAHA.121.056663Circulation. 2022;145:1205–1217
ACVRL1	HF	EUR	Zhao	MR	N/A	12:52321875	N/A	N/A	N/A	N/A	N/A	pQTL	FDR < 0.05	-0.068	N/A	0.031	0.0302	Colocalised	deCODE	4	-0.108621	0.0436416	0.0128129	0.745354	NA	ARIC	1	-0.0639043	0.0332402	0.054543	NA	NA		Joseph	Joseph, J et al. Genetic architecture of heart failure with preserved versus reduced ejection fraction. Nat Commun 13, 7753 (2022).
ACY1	HF	AFR	Zhao	MR	N/A	3:52112233	N/A	N/A	N/A	N/A	N/A	pQTL	FDR < 0.05	0.289	N/A	0.111	0.0091	Not colocalised	ARIC	1	0.242908	0.0915782	0.0079907	NA	NA	deCODE	1	-0.0368256	0.0521975	0.480496	NA	NA		Levin	Levin, MG et al. Multi-ancestry Multivariate Genome-Wide Analysis Highlights the Role of Common Genetic Variation in Cardiac Structure, Function, and Heart Failure-related Traits. https://doi.org/10.1101/2021.08.03.21261508
ADAMTSL1	HF	EUR	Zhao	MR	N/A	9:18770623	N/A	N/A	N/A	N/A	N/A	pQTL	FDR < 0.05	0.04	N/A	0.02	0.0453	Colocalised	deCODE	5	0.063728	0.0307244	0.0380627	0.702275	NA	ARIC	1	-0.0956456	0.0559651	0.087447	NA	NA		Rasooly	Rasooly, D et al. Genome-wide association analysis and Mendelian randomization proteomics identify drug targets for heart failure. Nat Commun 14, 3826 (2023). https://doi.org/10.1038/s41467-023-39253-3
ADGRE2	HF	EUR	Zhao	MR	N/A	19:14946017	N/A	N/A	N/A	N/A	N/A	pQTL	FDR < 0.05	-0.04	N/A	0.017	0.0195	Colocalised	ARIC	1	-0.0399718	0.0209979	0.0569608	NA	NA	ARIC	1	-0.053959	0.0211325	0.0106687	NA	NA		Schmidt	Schmidt AF et al. Druggable proteins influencing cardiac structure and function: Implications for heart failure therapies and cancer cardiotoxicity. Sci Adv. 2023 Apr 28;9(17):eadd4984. doi: 10.1126/sciadv.add4984. Epub 2023 Apr 26. PMID: 37126556; PMCID: PMC10132758.
ADM	HF	EUR	Henry	MR	N/A	11:10368614	N/A	N/A	N/A	N/A	N/A	pQTL	0.00125	-0.089	N/A	N/A	N/A	N/A	eQTLGen	1	0.114503	0.0267594	1.87744e-05	NA	NA	eQTLGen	1	0.0215891	0.0268521	0.421396	NA	NA		Shah	Shah, S et al. Genome-wide association and Mendelian randomisation analysis provide insights into the pathogenesis of heart failure. Nat. Commun. 11, 163 (2020).
AGAP5	HF	EUR	Shah	GWAS	rs4746140	10:75417249	N/A	1.07	N/A	5e-08	1.1e-09	N/A	N/A	N/A	N/A	N/A	N/A	N/A	GTEx	1	-0.136012	0.0319491	2.07043e-05	NA	Heart Atrial Appendage	GTEx	1	-0.103377	0.0347056	0.00289492	NA	Pancreas		Wu	Wu KH et al. Polygenic risk score from a multi-ancestry GWAS uncovers susceptibility of heart failure. https://www.medrxiv.org/content/10.1101/2021.12.06.21267389v1.full.pdf
AIF1	HF	AFR	Zhao	MR	N/A	6:32627027	N/A	N/A	N/A	N/A	N/A	pQTL	FDR < 0.05	-0.494	N/A	0.164	0.00267	Colocalised	Fenland	1	-0.0549663	0.0320411	0.0862549	NA	NA	ARIC	1	0.0658893	0.0566373	0.244686	NA	NA		Zhao	Zhao H et al. Proteome-wide Mendelian randomization in global biobank meta-analysis reveals multi-ancestry drug targets for common diseases. Cell Genom. 2022 Nov 9;2(11):None. doi: 10.1016/j.xgen.2022.100195. PMID: 36388766; PMCID: PMC9646482.
AIF1	HF	EUR	Zhao	MR	N/A	6:32627027	N/A	N/A	N/A	N/A	N/A	pQTL	FDR < 0.05	-0.078	N/A	0.036	0.0292	Not colocalised	Fenland	1	-0.0549663	0.0320411	0.0862549	NA	NA	ARIC	1	0.0658893	0.0566373	0.244686	NA	NA		Zhou	Zhou W et al. Global Biobank Meta-analysis Initiative: Powering genetic discovery across human disease. Cell Genom. 2022 Oct 12;2(10):100192. doi: 10.1016/j.xgen.2022.100192. PMID: 36777996; PMCID: PMC9903716.
ALDH2	HF	EUR	Rasooly	GWAS	rs2013002	12:112200150	N/A	N/A	0.033	5e-08	5.68e-09	N/A	N/A	N/A	N/A	N/A	N/A	N/A	deCODE	1	0.157542	0.138984	0.256991	NA	NA	Fenland	1	0.101416	0.0539214	0.059998	NA	NA
ALPI	HF	EUR	Shah	MR	N/A	2:233320901	N/A	N/A	N/A	N/A	N/A	pQTL	1.39e-06	0.2079	N/A	0.0302	6.31e-12	N/A	NA	NA	NA	NA	NA	NA	NA	NA	NA	NA	NA	NA	NA	NA
ANGPTL1	HF	EUR	Zhao	MR	N/A	1:178910830	N/A	N/A	N/A	N/A	N/A	pQTL	FDR < 0.05	-0.037	N/A	0.013	0.00446	Colocalised	deCODE	6	0.0152817	0.0221917	0.491061	0.882233	NA	Fenland	3	0.00553394	0.0179829	0.758285	0.367203	NA
ANPEP	HF	EUR	Zhao	MR	N/A	15:90328126	15:89784895	N/A	N/A	N/A	N/A	pQTL	FDR < 0.05	0.193	N/A	0.072	0.00711	Colocalised	ARIC	1	0.0288861	0.0998039	0.772254	NA	NA	ARIC	1	0.0668668	0.0999371	0.503439	NA	NA
ANXA4	HF	EUR	Zhao	MR	N/A	2:69870940	2:69643808	N/A	N/A	N/A	N/A	pQTL	FDR < 0.05	0.065	N/A	0.024	0.00624	Not colocalised	Fenland	2	0.0116505	0.0253611	0.645957	0.691479	NA	ARIC	1	0.0313782	0.022155	0.156686	NA	NA
AOPEP	HF	EAS	Zhou	GWAS	rs147288039	9:97781173	9:95006476	N/A	0.40002	5e-08	1.45e-08	N/A	N/A	N/A	N/A	N/A	N/A	N/A	NA	NA	NA	NA	NA	NA	NA	NA	NA	NA	NA	NA	NA	NA
AOPEP	HF	Multi-ancestry	Wu	GWAS	rs147288039	9:97781173	9:95006476	N/A	0.40002	5e-08	N/A	N/A	N/A	N/A	N/A	N/A	N/A	N/A	NA	NA	NA	NA	NA	NA	NA	NA	NA	NA	NA	NA	NA	NA
APOA1BP	HF	EUR	Zhao	MR	N/A	1:156566491	N/A	N/A	N/A	N/A	N/A	pQTL	FDR < 0.05	0.051	N/A	0.017	0.00288	Colocalised	deCODE	2	0.0172172	0.042138	0.682841	0.0158098	NA	deCODE	2	-0.0232888	0.0423671	0.582532	0.930265	NA
APOC3	HF	EUR	Rasooly	MR	N/A	11:117220429	N/A	N/A	N/A	N/A	N/A	pQTL	FDR < 0.05	N/A	1.19	N/A	1.74e-06	Colocalised	Fenland	1	0.234858	0.0601664	9.48235e-05	NA	NA	Fenland	1	0.117371	0.0609715	0.0542267	NA	NA
APOF	HF	EUR	Zhao	MR	N/A	12:56754352	12:56360568	N/A	N/A	N/A	N/A	pQTL	FDR < 0.05	0.083	N/A	0.03	0.00491	Not colocalised	Fenland	1	-0.00773386	0.0549572	0.888087	NA	NA	deCODE	1	0.0389427	0.0569814	0.494336	NA	NA
APOH	HF	EUR	Rasooly	MR	N/A	17:64280503	N/A	N/A	N/A	N/A	N/A	pQTL	FDR < 0.05	N/A	0.96	N/A	5.24e-05	Colocalised	deCODE	2	-0.0335308	0.0131211	0.0106038	0.00972014	NA	Fenland	2	-0.0336787	0.0145571	0.0206921	0.817041	NA
APOH	HF	EUR	Zhao	MR	N/A	17:64280503	N/A	N/A	N/A	N/A	N/A	pQTL	FDR < 0.05	-0.058	N/A	0.017	0.000684	Colocalised	deCODE	2	-0.0335308	0.0131211	0.0106038	0.00972014	NA	Fenland	2	-0.0336787	0.0145571	0.0206921	0.817041	NA
APOM	HF	AFR	Zhao	MR	N/A	6:32208324	N/A	N/A	N/A	N/A	N/A	pQTL	FDR < 0.05	-0.176	N/A	0.072	0.0138	Colocalised	deCODE	4	-0.0453559	0.0450404	0.313932	0.00503943	NA	deCODE	4	-0.0365709	0.0448836	0.415189	0.349048	NA
ASXL3	HF	Multi-ancestry	Levin	GWAS	rs34728432	18:31255918	N/A	N/A	-0.0305	5e-08	2.99e-08	N/A	N/A	N/A	N/A	N/A	N/A	N/A	NA	NA	NA	NA	NA	NA	NA	NA	NA	NA	NA	NA	NA	NA
ATXN2	HF	EUR	Shah	GWAS	rs4766578	12:111904371	N/A	1.04	N/A	5e-08	4.9e-08	N/A	N/A	N/A	N/A	N/A	N/A	N/A	eQTLGen	1	0.378729	0.12729	0.00292667	NA	NA	eQTLGen	1	0.22376	0.126944	0.077956	NA	NA
B3GNT2	HF	EUR	Shah	MR	N/A	2:62449355	N/A	N/A	N/A	N/A	N/A	pQTL	1.39e-06	-0.2809	N/A	0.0301	9.12e-21	N/A	Fenland	1	0.0671182	0.0879241	0.445246	NA	NA	Fenland	1	0.120483	0.0893317	0.17743	NA	NA
B4GALT1	HF	EUR	Shah	MR	N/A	9:33110638	N/A	N/A	N/A	N/A	N/A	pQTL	1.39e-06	-0.2287	N/A	0.0302	3.8e-14	N/A	ARIC	1	-0.0222879	0.0244581	0.362154	NA	NA	ARIC	1	-0.00716423	0.024512	0.770077	NA	NA
B4GALT2	HF	EUR	Shah	MR	N/A	1:44446176	N/A	N/A	N/A	N/A	N/A	pQTL	1.39e-06	-0.1664	N/A	0.0303	4.07e-08	N/A	deCODE	2	-0.0373832	0.0386991	0.334046	0.86779	NA	Fenland	2	-0.0185735	0.0286815	0.517258	0.906806	NA
BACH1	HF	EUR	Rasooly	GWAS	rs2832275	21:30602994	N/A	N/A	-0.047	5e-08	2.9e-10	N/A	N/A	N/A	N/A	N/A	N/A	N/A	eQTLGen	1	0.488668	0.125246	9.553e-05	NA	NA	eQTLGen	1	0.119836	0.126013	0.341615	NA	NA
BAZ1A	HF	Multi-ancestry	Levin	GWAS	rs1712355	14:35347512	N/A	N/A	0.0281	5e-08	3.59e-08	N/A	N/A	N/A	N/A	N/A	N/A	N/A	GTEx	1	-0.044404	0.0332834	0.182165	NA	Testis	eQTLGen	1	-0.131538	0.0886122	0.137698	NA	NA
BCL2L12	HF	AFR,AMR,NFE	Zhou	GWAS	rs145478347	19:50168399	19:49671626	N/A	0.72167	5e-08	8.17e-10	N/A	N/A	N/A	N/A	N/A	N/A	N/A	NA	NA	NA	NA	NA	NA	NA	NA	NA	NA	NA	NA	NA	NA
BCL2L12	HF	Multi-ancestry	Wu	GWAS	rs145478347	19:50168399	19:49671626	N/A	0.72167	5e-08	N/A	N/A	N/A	N/A	N/A	N/A	N/A	N/A	NA	NA	NA	NA	NA	NA	NA	NA	NA	NA	NA	NA	NA	NA
BPI	HF	AFR	Zhao	MR	N/A	20:36980096	N/A	N/A	N/A	N/A	N/A	pQTL	FDR < 0.05	-0.31	N/A	0.153	0.0436	Not colocalised	deCODE	4	-0.0300666	0.0140023	0.0317729	0.0369931	NA	ARIC	1	0.0168201	0.0206686	0.415761	NA	NA
C1GALT1C1	HF	EUR	Shah	MR	N/A	X:119760064	N/A	N/A	N/A	N/A	N/A	pQTL	1.39e-06	-0.5488	N/A	0.0289	3.09e-80	N/A	NA	NA	NA	NA	NA	NA	NA	NA	NA	NA	NA	NA	NA	NA
C1orf64	HF	EUR	Rasooly	GWAS	rs1739833	1:16331108	N/A	N/A	-0.048	5e-08	7.89e-15	N/A	N/A	N/A	N/A	N/A	N/A	N/A	GTEx	1	0.0558686	0.0259948	0.0316163	NA	Thyroid	GTEx	1	-0.0324067	0.0266986	0.224825	NA	Thyroid
C1QC	HF	EUR	Schmidt	MR	N/A	1:22970126	N/A	N/A	N/A	N/A	N/A	pQTL	1.29e-05	N/A	0.97	N/A	1.5e-07	N/A	deCODE	11	-0.0252463	0.0141735	0.0748747	0.663296	NA	ARIC	1	0.0687321	0.0260686	0.00837447	NA	NA
C1QTNF1	HF	EUR	Shah	MR	N/A	17:77039674	N/A	N/A	N/A	N/A	N/A	pQTL	1.39e-06	-0.6414	N/A	0.0285	2.24e-112	N/A	GTEx	1	-0.0360169	0.0374636	0.33636	NA	Cells Cultured fibroblasts	GTEx	1	-0.00845888	0.0374877	0.821478	NA	Cells Cultured fibroblasts
C9	HF	EUR	Zhao	MR	N/A	5:41017004	N/A	N/A	N/A	N/A	N/A	pQTL	FDR < 0.05	0.052	N/A	0.026	0.0441	Colocalised	Fenland	3	0.0662743	0.0473393	0.161518	0.596209	NA	deCODE	4	0.050295	0.0364068	0.167134	0.763143	NA
CA10	HF	EUR	Shah	MR	N/A	17:49710836	N/A	N/A	N/A	N/A	N/A	pQTL	1.39e-06	-0.2984	N/A	0.0301	4.17e-23	N/A	ARIC	1	-0.0624973	0.0449056	0.163998	NA	NA	ARIC	1	-0.0607108	0.0451834	0.179061	NA	NA
CA11	HF	EUR	Zhao	MR	N/A	19:49141203	19:48637946	N/A	N/A	N/A	N/A	pQTL	FDR < 0.05	-0.198	N/A	0.093	0.0326	Colocalised	Fenland	1	-0.0531827	0.0752957	0.47999	NA	NA	ARIC	1	0.0682351	0.0935826	0.465914	NA	NA
CACNB2	HF	Multi-ancestry	Levin	GWAS	rs1757223	10:18514999	N/A	N/A	-0.033	5e-08	1.82e-08	N/A	N/A	N/A	N/A	N/A	N/A	N/A	GTEx	1	-0.0457354	0.0179714	0.0109311	NA	Muscle Skeletal	GTEx	2	-0.0382676	0.0198109	0.053403	0.864133	Thyroid
CAMK2D	HF	EUR	Rasooly	GWAS	rs17620390	4:114384328	N/A	N/A	-0.037	5e-08	1.9e-09	N/A	N/A	N/A	N/A	N/A	N/A	N/A	ARIC	1	-0.289559	0.0975518	0.00299495	NA	NA	ARIC	1	-0.0627871	0.099005	0.525963	NA	NA
CAMK2G	HF	EUR	Joseph	GWAS	rs59693993	10:75583034	N/A	1.06	N/A	5e-08	3.08e-08	N/A	N/A	N/A	N/A	N/A	N/A	N/A	eQTLGen	1	-0.45133	0.13531	0.0008514	NA	NA	GTEx	1	-0.0653645	0.0477304	0.170858	NA	Esophagus Mucosa
CARD9	HF	AFR	Zhao	MR	N/A	9:139295282	N/A	N/A	N/A	N/A	N/A	pQTL	FDR < 0.05	-0.717	N/A	0.329	0.0296	Not colocalised	Fenland	1	-0.0261566	0.0540376	0.628354	NA	NA	Fenland	1	0.00242116	0.0542815	0.964423	NA	NA
CASC4	HF	AFR	Zhao	MR	N/A	15:45041445	N/A	N/A	N/A	N/A	N/A	pQTL	FDR < 0.05	-0.557	N/A	0.271	0.0397	Not colocalised	deCODE	1	-2.26064	2.87449	0.431604	NA	NA	deCODE	1	-1.78128	2.72838	0.513841	NA	NA
CASP3	HF	EUR	Zhao	MR	N/A	4:185596886	N/A	N/A	N/A	N/A	N/A	pQTL	FDR < 0.05	0.045	N/A	0.014	0.00138	Not colocalised	ARIC	1	-0.00988757	0.0186032	0.595074	NA	NA	deCODE	3	-0.0379632	0.0449806	0.398675	0.389465	NA
CASZ1	HF	AFR,AMR,EAS,FIN,NFE,SAS	Zhou	GWAS	N/A	1:10705880	1:10736490	N/A	0.037861	5e-08	1.17e-08	N/A	N/A	N/A	N/A	N/A	N/A	N/A	GTEx	1	0.0635502	0.0257091	0.0134397	NA	Artery Tibial	GTEx	1	-0.0259936	0.0327755	0.427731	NA	Artery Tibial
CASZ1	HF	Multi-ancestry	Wu	GWAS		1:10705880	1:10736490	N/A	0.037861	5e-08	N/A	N/A	N/A	N/A	N/A	N/A	N/A	N/A	GTEx	1	0.0635502	0.0257091	0.0134397	NA	Artery Tibial	GTEx	1	-0.0259936	0.0327755	0.427731	NA	Artery Tibial
CCL22	HF	EUR	Zhao	MR	N/A	16:57562973	N/A	N/A	N/A	N/A	N/A	pQTL	FDR < 0.05	-0.072	N/A	0.031	0.0203	Not colocalised	Fenland	3	0.0377604	0.0344131	0.272525	0.552598	NA	ARIC	1	-0.0626297	0.0459992	0.173344	NA	NA
CCL25	HF	EUR	Shah	MR	N/A	19:8117883	N/A	N/A	N/A	N/A	N/A	pQTL	1.39e-06	0.1564	N/A	0.0303	2.51e-07	N/A	Fenland	3	-0.00676656	0.0119471	0.571138	0.787326	NA	Fenland	3	-0.00583606	0.011992	0.626496	0.351941	NA
CD209	HF	EUR	Shah	MR	N/A	19:7804880	N/A	N/A	N/A	N/A	N/A	pQTL	1.39e-06	-0.6786	N/A	0.0281	5.75e-129	N/A	deCODE	4	0.0393582	0.0248729	0.113565	0.902476	NA	ARIC	1	0.0388983	0.0265536	0.142949	NA	NA
CD248	HF	AFR	Zhao	MR	N/A	11:66082215	N/A	N/A	N/A	N/A	N/A	pQTL	FDR < 0.05	-0.194	N/A	0.093	0.0362	Not colocalised	deCODE	1	0.243944	0.159411	0.125946	NA	NA	deCODE	1	0.0893028	0.151692	0.556055	NA	NA
CD33	HF	EUR	Schmidt	MR	N/A	19:51728336	N/A	N/A	N/A	N/A	N/A	pQTL	1.29e-05	N/A	0.96	N/A	9.6e-06	N/A	deCODE	8	0.0104105	0.00783179	0.18376	0.767296	NA	deCODE	8	0.00862233	0.00785242	0.272184	0.708062	NA
CD36	HF	AFR	Zhao	MR	N/A	7:80939765	N/A	N/A	N/A	N/A	N/A	pQTL	FDR < 0.05	-0.201	N/A	0.08	0.012	Colocalised	Fenland	2	0.0609508	0.0232717	0.00881643	0.381402	NA	Fenland	2	0.0273827	0.0235235	0.2444	0.700763	NA
CD40	HF	EUR	Henry	MR	N/A	20:44746953	N/A	N/A	N/A	N/A	N/A	pQTL	0.00125	-0.028	N/A	N/A	N/A	N/A	GTEx	1	0.0309349	0.0158592	0.051105	NA	Brain Cerebellar Hemisphere	GTEx	1	-0.0676719	0.0355713	0.0571146	NA	Adipose Subcutaneous
CD48	HF	EUR	Shah	MR	N/A	1:160653322	N/A	N/A	N/A	N/A	N/A	pQTL	1.39e-06	0.1223	N/A	0.0246	6.76e-07	N/A	deCODE	4	0.0669219	0.0331978	0.0438155	0.981195	NA	Fenland	1	0.0815369	0.0502613	0.104748	NA	NA
CDH5	HF	EUR	Shah	MR	N/A	16:66413206	N/A	N/A	N/A	N/A	N/A	pQTL	1.39e-06	0.2328	N/A	0.0302	1.26e-14	N/A	deCODE	2	-0.0579204	0.0485827	0.233181	0.705379	NA	Fenland	1	-0.0528504	0.0520418	0.30985	NA	NA
CDKN2B	HF	EUR	Rasooly	GWAS	rs7859727	9:22102165	N/A	N/A	0.061	5e-08	3.11e-29	N/A	N/A	N/A	N/A	N/A	N/A	N/A	eQTLGen	1	-0.0144998	0.0228794	0.526244	NA	NA	eQTLGen	1	-0.0293968	0.0229426	0.200081	NA	NA
CDKN2B	HF	Multi-ancestry	Levin	GWAS	rs10738604	9:22025493	N/A	N/A	0.0287	5e-08	3.9e-08	N/A	N/A	N/A	N/A	N/A	N/A	N/A	eQTLGen	1	-0.0144998	0.0228794	0.526244	NA	NA	eQTLGen	1	-0.0293968	0.0229426	0.200081	NA	NA
CDKN2B	HF	Multi-ancestry	Levin	GWAS	rs7859727	9:22102165	N/A	N/A	0.0431	5e-08	1.02e-17	N/A	N/A	N/A	N/A	N/A	N/A	N/A	eQTLGen	1	-0.0144998	0.0228794	0.526244	NA	NA	eQTLGen	1	-0.0293968	0.0229426	0.200081	NA	NA
CDKN2B-AS	HF	EUR	Joseph	GWAS	rs4977575	9:22124744	N/A	1.07	N/A	5e-08	6.92e-23	N/A	N/A	N/A	N/A	N/A	N/A	N/A	NA	NA	NA	NA	NA	NA	NA	NA	NA	NA	NA	NA	NA	NA
CDKN2B-AS	HFrEF	EUR	Joseph	GWAS	rs4977575	9:22124744	N/A	1.08	N/A	5e-08	1.8e-13	N/A	N/A	N/A	N/A	N/A	N/A	N/A	NA	NA	NA	NA	NA	NA	NA	NA	NA	NA	NA	NA	NA	NA
CDKN2B-AS1	HF	AFR,AMR,EAS,FIN,NFE,SAS	Zhou	GWAS	rs7857118	9:21994790	9:22124141	N/A	0.043202	5e-08	2.64e-11	N/A	N/A	N/A	N/A	N/A	N/A	N/A	NA	NA	NA	NA	NA	NA	NA	NA	NA	NA	NA	NA	NA	NA
CDKN2B-AS1	HF	EUR	Shah	GWAS	rs1556516	9:22100176	N/A	1.06	N/A	5e-08	1.57e-15	N/A	N/A	N/A	N/A	N/A	N/A	N/A	NA	NA	NA	NA	NA	NA	NA	NA	NA	NA	NA	NA	NA	NA
CDKN2B-AS1	HF	Multi-ancestry	Wu	GWAS	rs7857118	9:21994790	9:22124141	N/A	0.043202	5e-08	N/A	N/A	N/A	N/A	N/A	N/A	N/A	N/A	NA	NA	NA	NA	NA	NA	NA	NA	NA	NA	NA	NA	NA	NA
CELF4	HF	EUR	Joseph	GWAS	rs79329549	18:36560942	N/A	1.07	N/A	5e-08	4.6e-09	N/A	N/A	N/A	N/A	N/A	N/A	N/A	GTEx	1	-0.022454	0.0296566	0.448969	NA	Thyroid	GTEx	1	-0.0578532	0.0296425	0.0509741	NA	Thyroid
CFB	HF	AFR	Zhao	MR	N/A	6:32006804	N/A	N/A	N/A	N/A	N/A	pQTL	FDR < 0.05	-0.162	N/A	0.068	0.0173	Not colocalised	deCODE	3	0.0236134	0.0245376	0.335882	0.434296	NA	deCODE	3	0.0789143	0.0246034	0.00133911	0.411432	NA
CFI	HF	EUR	Zhao	MR	N/A	4:110882996	N/A	N/A	N/A	N/A	N/A	pQTL	FDR < 0.05	0.046	N/A	0.019	0.0146	Colocalised	Fenland	1	-0.0512615	0.0354873	0.148597	NA	NA	Fenland	1	0.0636168	0.0355949	0.0738983	NA	NA
CHI3L1	HF	EUR	Henry	MR	N/A	1:203187341	N/A	N/A	N/A	N/A	N/A	pQTL	0.00125	-0.038	N/A	N/A	N/A	N/A	deCODE	2	0.0504099	0.0580422	0.385118	0.912	NA	deCODE	2	-0.0477365	0.0585687	0.415043	0.574488	NA
CHL1	HF	EUR	Zhao	MR	N/A	3:2369155	N/A	N/A	N/A	N/A	N/A	pQTL	FDR < 0.05	0.05	N/A	0.024	0.0374	Colocalised	ARIC	1	-0.0226546	0.0303701	0.455698	NA	NA	Fenland	3	-0.0271956	0.0199364	0.172531	0.816119	NA
CHMP3	HF	Multi-ancestry	Levin	GWAS	rs4832298	2:86764004	N/A	N/A	-0.035	5e-08	1.56e-08	N/A	N/A	N/A	N/A	N/A	N/A	N/A	Fenland	1	-0.310837	0.0858245	0.000292584	NA	NA	Fenland	1	-0.162899	0.0863868	0.0593363	NA	NA
CHST11	HF	EUR	Shah	MR	N/A	12:104850691	N/A	N/A	N/A	N/A	N/A	pQTL	1.39e-06	-0.1876	N/A	0.0303	5.89e-10	N/A	ARIC	1	-0.00859656	0.0172246	0.617719	NA	NA	deCODE	5	0.0419179	0.02131	0.0491771	0.431277	NA
CHST12	HF	EUR	Zhao	MR	N/A	7:2495390	N/A	N/A	N/A	N/A	N/A	pQTL	FDR < 0.05	0.038	N/A	0.02	0.0492	Colocalised	Fenland	1	0.0574851	0.05269	0.27527	NA	NA	ARIC	1	-0.0232772	0.0315627	0.460823	NA	NA
CHST15	HF	EUR	Shah	MR	N/A	10:125779168	N/A	N/A	N/A	N/A	N/A	pQTL	1.39e-06	0.2423	N/A	0.0302	9.77e-16	N/A	deCODE	1	0.0261523	0.132153	0.843127	NA	NA	deCODE	1	-0.292547	0.1326	0.0273672	NA	NA
CHST15	HF	EUR	Zhao	MR	N/A	10:125767184	10:124007668	N/A	N/A	N/A	N/A	pQTL	FDR < 0.05	-0.101	N/A	0.047	0.031	Colocalised	deCODE	1	0.0261523	0.132153	0.843127	NA	NA	deCODE	1	-0.292547	0.1326	0.0273672	NA	NA
CLCNKA	HF	Multi-ancestry	Levin	GWAS	rs28579893	1:16347534	N/A	N/A	-0.0337	5e-08	6.56e-09	N/A	N/A	N/A	N/A	N/A	N/A	N/A	GTEx	1	-0.100381	0.0105432	1.71591e-21	NA	Brain Substantia nigra	GTEx	1	0.0335635	0.0128343	0.00891927	NA	Brain Spinal cord cervical c-1
CLEC4G	HF	AFR	Zhao	MR	N/A	19:7804672	N/A	N/A	N/A	N/A	N/A	pQTL	FDR < 0.05	0.762	N/A	0.282	0.00692	Not colocalised	ARIC	1	0.00354605	0.031822	0.911272	NA	NA	ARIC	1	-0.0113249	0.0320807	0.72408	NA	NA
CLIC4	HF	AFR	Zhao	MR	N/A	1:25126060	N/A	N/A	N/A	N/A	N/A	pQTL	FDR < 0.05	-0.327	N/A	0.143	0.0221	Not colocalised	eQTLGen	1	0.0366688	0.0354653	0.301167	NA	NA	eQTLGen	1	-0.0234849	0.0357774	0.511555	NA	NA
CLIC5	HF	EUR	Shah	MR	N/A	6:45879359	N/A	N/A	N/A	N/A	N/A	pQTL	1.39e-06	-0.1604	N/A	0.0303	1.23e-07	N/A	deCODE	4	-0.0165824	0.0220736	0.452511	0.908968	NA	deCODE	4	0.0110944	0.0225183	0.622235	0.256074	NA
CLU	HF	AFR	Zhao	MR	N/A	8:27582162	N/A	N/A	N/A	N/A	N/A	pQTL	FDR < 0.05	-0.151	N/A	0.073	0.0381	Colocalised	GTEx	1	-0.106183	0.0539785	0.0491673	NA	Skin Sun Exposed Lower leg	eQTLGen	1	-0.388389	0.136243	0.00436214	NA	NA
COL18A1	HF	EUR	Zhao	MR	N/A	21:46983720	N/A	N/A	N/A	N/A	N/A	pQTL	FDR < 0.05	0.054	N/A	0.025	0.0311	Colocalised	ARIC	1	0.0375258	0.0478543	0.432942	NA	NA	deCODE	3	0.0565602	0.0464124	0.22298	0.103564	NA
COLEC10	HF	EUR	Zhao	MR	N/A	8:119964502	8:118952263	N/A	N/A	N/A	N/A	pQTL	FDR < 0.05	-0.186	N/A	0.086	0.03	Not colocalised	Fenland	1	0.140501	0.104282	0.177875	NA	NA	Fenland	1	0.0555125	0.103095	0.590262	NA	NA
COX7C	HF	Multi-ancestry	Levin	GWAS	rs541744150	5:85578192	N/A	N/A	0.3973	5e-08	2.06e-08	N/A	N/A	N/A	N/A	N/A	N/A	N/A	NA	NA	NA	NA	NA	NA	NA	NA	NA	NA	NA	NA	NA	NA
CRABP2	HF	EUR	Zhao	MR	N/A	1:156669398	1:156699606	N/A	N/A	N/A	N/A	pQTL	FDR < 0.05	0.191	N/A	0.091	0.0346	Colocalised	ARIC	1	0.0300736	0.0173708	0.0834028	NA	NA	ARIC	1	-0.0358919	0.0173848	0.0389644	NA	NA
CRP	HF	AFR	Zhao	MR	N/A	1:159720433	N/A	N/A	N/A	N/A	N/A	pQTL	FDR < 0.05	0.202	N/A	0.101	0.0464	Not colocalised	Fenland	1	-0.0598306	0.0537868	0.265981	NA	NA	Fenland	1	-0.159877	0.0539155	0.00302362	NA	NA
CRYBB1	HF	EUR	Zhao	MR	N/A	22:26995242	22:26599278	N/A	N/A	N/A	N/A	pQTL	FDR < 0.05	-0.167	N/A	0.083	0.0426	Colocalised	ARIC	1	0.0819059	0.049742	0.0996371	NA	NA	Fenland	1	-0.053073	0.0368453	0.149746	NA	NA
CSF-1	HF	EUR	Henry	MR	N/A	1:110456962	N/A	N/A	N/A	N/A	N/A	pQTL	0.00125	0.07	N/A	N/A	N/A	N/A	NA	NA	NA	NA	NA	NA	NA	NA	NA	NA	NA	NA	NA	NA
CTSL1	HF	EUR	Henry	MR	N/A	9:90337671	N/A	N/A	N/A	N/A	N/A	pQTL	0.00125	-0.117	N/A	N/A	N/A	N/A	NA	NA	NA	NA	NA	NA	NA	NA	NA	NA	NA	NA	NA	NA
CXCL16	HF	EUR	Henry	MR	N/A	17:4636828	N/A	N/A	N/A	N/A	N/A	pQTL	0.00125	-0.004	N/A	N/A	N/A	N/A	ARIC	1	-0.0478388	0.048181	0.32076	NA	NA	Fenland	3	0.0547935	0.0303992	0.0714723	0.952218	NA
CYB5D2	HF	EUR	Zhao	MR	N/A	17:4099542	N/A	N/A	N/A	N/A	N/A	pQTL	FDR < 0.05	0.046	N/A	0.023	0.0476	Not colocalised	deCODE	1	-0.0213114	0.0753342	0.77726	NA	NA	deCODE	1	-0.048813	0.0751524	0.516002	NA	NA
DCN	HF	EUR	Zhao	MR	N/A	12:91534261	12:91140484	N/A	N/A	N/A	N/A	pQTL	FDR < 0.05	0.177	N/A	0.082	0.0319	Not colocalised	ARIC	1	0.0881537	0.0872356	0.312244	NA	NA	ARIC	1	-0.0267955	0.086802	0.757553	NA	NA
DLL1	HF	EUR	Rasooly	MR	N/A	6:170748659	N/A	N/A	N/A	N/A	N/A	pQTL	FDR < 0.05	N/A	0.87	N/A	0.000153	Colocalised	deCODE	2	-0.198935	0.0811728	0.0142552	0.73864	NA	deCODE	2	-0.0895912	0.0814779	0.271517	0.960603	NA
DMRTA1	HF	AFR,AMR,EAS,FIN,NFE,SAS	Zhou	GWAS	rs7857118	9:22446840	9:22124141	N/A	0.043202	5e-08	2.64e-11	N/A	N/A	N/A	N/A	N/A	N/A	N/A	GTEx	1	0.0391279	0.0177353	0.0273687	NA	Small Intestine Terminal Ileum	GTEx	1	-0.0286449	0.0208487	0.16946	NA	Testis
DMRTA1	HF	Multi-ancestry	Wu	GWAS	rs7857118	9:22446840	9:22124141	N/A	0.043202	5e-08	N/A	N/A	N/A	N/A	N/A	N/A	N/A	N/A	GTEx	1	0.0391279	0.0177353	0.0273687	NA	Small Intestine Terminal Ileum	GTEx	1	-0.0286449	0.0208487	0.16946	NA	Testis
DMRTA2	HF	Multi-ancestry	Levin	GWAS	rs116626164	1:50975227	N/A	N/A	0.1072	5e-08	2.51e-08	N/A	N/A	N/A	N/A	N/A	N/A	N/A	GTEx	1	-0.0233342	0.0253382	0.357098	NA	Esophagus Mucosa	GTEx	1	0.0373785	0.02547	0.142227	NA	Esophagus Mucosa
DPEP2	HF	EUR	Shah	MR	N/A	16:68021292	N/A	N/A	N/A	N/A	N/A	pQTL	1.39e-06	0.1876	N/A	0.0303	5.89e-10	N/A	deCODE	2	0.0498403	0.0409211	0.223239	0.321133	NA	Fenland	3	-0.021681	0.0428122	0.612561	0.776023	NA
EBI3	HF	EUR	Rasooly	MR	N/A	19:4242505	N/A	N/A	N/A	N/A	N/A	pQTL	FDR < 0.05	N/A	0.75	N/A	0.000444	Not colocalised	deCODE	2	0.00486688	0.0062409	0.435487	0.974932	NA	deCODE	2	-0.00578462	0.00625892	0.355372	0.980516	NA
EIF1AD	HF	AFR	Zhao	MR	N/A	11:65778922	N/A	N/A	N/A	N/A	N/A	pQTL	FDR < 0.05	-0.265	N/A	0.133	0.0459	Not colocalised	deCODE	1	-0.0723905	0.0472042	0.125138	NA	NA	Fenland	1	-0.0307453	0.0367029	0.402211	NA	NA
EN-RAGE	HF	EUR	Henry	MR	N/A	1:15334618	N/A	N/A	N/A	N/A	N/A	pQTL	0.00125	-0.002	N/A	N/A	N/A	N/A	NA	NA	NA	NA	NA	NA	NA	NA	NA	NA	NA	NA	NA	NA
ENG	HF	EUR	Shah	MR	N/A	9:130577290	N/A	N/A	N/A	N/A	N/A	pQTL	1.39e-06	0.1942	N/A	0.0303	1.41e-10	N/A	deCODE	2	-0.0779121	0.0677944	0.250457	0.350813	NA	deCODE	2	-0.0598942	0.0711126	0.399651	0.568911	NA
ENPEP	HF	EUR	Rasooly	MR	N/A	4:111748654	N/A	N/A	N/A	N/A	N/A	pQTL	FDR < 0.05	N/A	0.96	N/A	0.000312	Colocalised	ARIC	1	-0.0277784	0.0210581	0.187125	NA	NA	ARIC	1	-0.0448716	0.0208534	0.0314161	NA	NA
ENPEP	HF	EUR	Zhao	MR	N/A	4:111748654	N/A	N/A	N/A	N/A	N/A	pQTL	FDR < 0.05	-0.034	N/A	0.013	0.0071	Not colocalised	ARIC	1	-0.0277784	0.0210581	0.187125	NA	NA	ARIC	1	-0.0448716	0.0208534	0.0314161	NA	NA
EPHA5	HF	AFR	Zhao	MR	N/A	4:66867648	N/A	N/A	N/A	N/A	N/A	pQTL	FDR < 0.05	0.429	N/A	0.177	0.0152	Not colocalised	Fenland	1	0.0998491	0.0785095	0.203441	NA	NA	deCODE	1	-0.112041	0.138118	0.417253	NA	NA
EPHA5-AS1	HF	Multi-ancestry	Wu	GWAS	rs201194999	4:66535679	4:65801177	N/A	0.11876	5e-08	N/A	N/A	N/A	N/A	N/A	N/A	N/A	N/A	NA	NA	NA	NA	NA	NA	NA	NA	NA	NA	NA	NA	NA	NA
ERAP1	HF	EUR	Zhao	MR	N/A	5:96424384	N/A	N/A	N/A	N/A	N/A	pQTL	FDR < 0.05	-0.011	N/A	0.003	0.000456	Colocalised	deCODE	8	-0.00525966	0.00554562	0.342908	0.747147	NA	deCODE	8	-0.00490872	0.00558785	0.379692	0.454966	NA
ERBB3	HF	EUR	Zhao	MR	N/A	12:56473892	12:56076799	N/A	N/A	N/A	N/A	pQTL	FDR < 0.05	0.148	N/A	0.054	0.0059	Not colocalised	deCODE	2	0.0350107	0.0461489	0.448064	0.634994	NA	Fenland	2	0.0863736	0.0504826	0.0870888	0.626309	NA
ESAM	HF	EUR	Zhao	MR	N/A	11:124680278	N/A	N/A	N/A	N/A	N/A	pQTL	FDR < 0.05	0.119	N/A	0.05	0.0167	Not colocalised	deCODE	3	0.078839	0.0401584	0.0496229	0.370715	NA	deCODE	3	-0.0486369	0.0383738	0.204994	0.881732	NA
F8	HF	EUR	Shah	MR	N/A	X:154124351	N/A	N/A	N/A	N/A	N/A	pQTL	1.39e-06	-0.4572	N/A	0.0294	1.55e-54	N/A	NA	NA	NA	NA	NA	NA	NA	NA	NA	NA	NA	NA	NA	NA
FAF1	HF	EUR	Rasooly	GWAS	rs72688573	1:50746997	N/A	N/A	-0.122	5e-08	4.31e-09	N/A	N/A	N/A	N/A	N/A	N/A	N/A	GTEx	1	-0.219174	0.0641263	0.000631183	NA	Muscle Skeletal	GTEx	1	-0.0280227	0.0655549	0.669038	NA	Muscle Skeletal
FAIM3	HF	EUR	Shah	MR	N/A	1:207076630	N/A	N/A	N/A	N/A	N/A	pQTL	1.39e-06	0.1258	N/A	0.0246	3.24e-07	N/A	ARIC	1	-0.118462	0.0777698	0.127698	NA	NA	ARIC	1	0.122214	0.0792755	0.123161	NA	NA
FAM133B	HF	Multi-ancestry	Levin	GWAS	rs2282979	7:92264993	N/A	N/A	0.0321	5e-08	4.5e-08	N/A	N/A	N/A	N/A	N/A	N/A	N/A	NA	NA	NA	NA	NA	NA	NA	NA	NA	NA	NA	NA	NA	NA
FAM151A	HF	AFR	Zhao	MR	N/A	1:55097320	N/A	N/A	N/A	N/A	N/A	pQTL	FDR < 0.05	0.42	N/A	0.118	0.000368	Not colocalised	ARIC	1	-0.0239681	0.0313311	0.444276	NA	NA	ARIC	1	-0.0430425	0.0315085	0.171921	NA	NA
FAM177A1	HF	EUR	Shah	MR	N/A	14:35515609	N/A	N/A	N/A	N/A	N/A	pQTL	1.39e-06	0.1736	N/A	0.0303	1.02e-08	N/A	deCODE	2	-0.0984523	0.0328576	0.00273249	0.440352	NA	deCODE	2	-0.100235	0.0330477	0.00242107	0.335429	NA
FAM20B	HF	EUR	Shah	MR	N/A	1:178995073	N/A	N/A	N/A	N/A	N/A	pQTL	1.39e-06	-0.2424	N/A	0.0302	9.33e-16	N/A	deCODE	1	-0.0829378	0.113918	0.466584	NA	NA	Fenland	1	0.0849503	0.0819197	0.299738	NA	NA
FAM241A	HF	EUR	Shah	GWAS	rs17042102	4:111668626	N/A	1.12	N/A	5e-08	5.71e-20	N/A	N/A	N/A	N/A	N/A	N/A	N/A	NA	NA	NA	NA	NA	NA	NA	NA	NA	NA	NA	NA	NA	NA
FAM3B	HF	EUR	Shah	MR	N/A	21:42688660	N/A	N/A	N/A	N/A	N/A	pQTL	1.39e-06	-0.1792	N/A	0.0303	3.39e-09	N/A	ARIC	1	-0.0189052	0.0316187	0.549898	NA	NA	ARIC	1	0.0318981	0.0322698	0.322917	NA	NA
FAM3D	HF	EUR	Shah	MR	N/A	3:58619669	N/A	N/A	N/A	N/A	N/A	pQTL	1.39e-06	-0.5822	N/A	0.0287	2.95e-91	N/A	Fenland	1	-0.0239782	0.0377527	0.525339	NA	NA	ARIC	1	0.0539203	0.034471	0.117766	NA	NA
FANCL	HF	EUR	Rasooly	GWAS	rs1016287	2:59305625	N/A	N/A	0.037	5e-08	1.11e-08	N/A	N/A	N/A	N/A	N/A	N/A	N/A	eQTLGen	1	-0.0473865	0.0996018	0.634246	NA	NA	eQTLGen	1	0.0688661	0.0981971	0.483113	NA	NA
FCER2	HF	AFR	Zhao	MR	N/A	19:7772173	N/A	N/A	N/A	N/A	N/A	pQTL	FDR < 0.05	0.457	N/A	0.193	0.0175	Not colocalised	deCODE	4	-0.018823	0.0252934	0.456763	0.485572	NA	deCODE	4	0.0746844	0.0255811	0.00350583	0.636814	NA
FCGR3B	HF	EUR	Shah	MR	N/A	1:161592987	N/A	N/A	N/A	N/A	N/A	pQTL	1.39e-06	0.1308	N/A	0.0246	1.07e-07	N/A	deCODE	5	0.0409976	0.0211968	0.0530962	0.377494	NA	ARIC	1	-0.00745466	0.0205787	0.717164	NA	NA
FCRL4	HF	EUR	Zhao	MR	N/A	1:157833830	N/A	N/A	N/A	N/A	N/A	pQTL	FDR < 0.05	0.019	N/A	0.008	0.0217	Colocalised	ARIC	1	0.0238018	0.012416	0.0552349	NA	NA	deCODE	7	0.00358364	0.00936646	0.702014	0.441561	NA
FCRLB	HF	EUR	Zhao	MR	N/A	1:161728977	N/A	N/A	N/A	N/A	N/A	pQTL	FDR < 0.05	0.064	N/A	0.025	0.01	Not colocalised	ARIC	1	0.019854	0.0276301	0.47241	NA	NA	ARIC	1	0.0405777	0.0276332	0.141984	NA	NA
FETUB	HF	AFR	Zhao	MR	N/A	3:186452885	N/A	N/A	N/A	N/A	N/A	pQTL	FDR < 0.05	-0.148	N/A	0.065	0.0222	Not colocalised	Fenland	4	-0.0117858	0.0195887	0.547397	0.677892	NA	deCODE	7	-0.0138507	0.0180123	0.441917	0.0262194	NA
FGF-23	HF	EUR	Henry	MR	N/A	12:4479509	N/A	N/A	N/A	N/A	N/A	pQTL	0.00125	-0.232	N/A	N/A	N/A	N/A	NA	NA	NA	NA	NA	NA	NA	NA	NA	NA	NA	NA	NA	NA
FJX1	HF	EUR	Shah	MR	N/A	11:35639734	N/A	N/A	N/A	N/A	N/A	pQTL	1.39e-06	-0.2631	N/A	0.0302	3.24e-18	N/A	deCODE	7	-0.0251973	0.0407874	0.536725	0.0240688	NA	deCODE	7	0.0155853	0.0413243	0.706064	0.833944	NA
FLT4	HF	EUR	Shah	MR	N/A	5:180046426	N/A	N/A	N/A	N/A	N/A	pQTL	1.39e-06	0.4865	N/A	0.0293	4.57e-62	N/A	deCODE	1	-0.187248	0.0770475	0.0150868	NA	NA	ARIC	1	-0.0583689	0.0564089	0.300787	NA	NA
FOLR3	HF	EUR	Zhao	MR	N/A	11:71863733	N/A	N/A	N/A	N/A	N/A	pQTL	FDR < 0.05	-0.035	N/A	0.017	0.0391	Not colocalised	deCODE	2	0.0251043	0.0140201	0.0733576	0.887565	NA	ARIC	1	-0.0108126	0.017227	0.530233	NA	NA
FUT10	HF	EUR	Shah	MR	N/A	8:33310213	N/A	N/A	N/A	N/A	N/A	pQTL	1.39e-06	-0.1514	N/A	0.0304	6.17e-07	N/A	ARIC	1	-0.00321213	0.0117728	0.784974	NA	NA	ARIC	1	0.00705128	0.0118271	0.551044	NA	NA
GABRG1	HF	AFR,AMR,EAS,FIN,NFE,SAS	Zhou	GWAS	N/A	4:46037787	4:45173674	N/A	0.040491	5e-08	2.34e-09	N/A	N/A	N/A	N/A	N/A	N/A	N/A	GTEx	1	-0.0396379	0.0310703	0.202044	NA	Brain Putamen basal ganglia	GTEx	1	-0.0238552	0.0307503	0.437885	NA	Brain Putamen basal ganglia
GABRG1	HF	Multi-ancestry	Wu	GWAS		4:46037787	4:45173674	N/A	0.040491	5e-08	N/A	N/A	N/A	N/A	N/A	N/A	N/A	N/A	GTEx	1	-0.0396379	0.0310703	0.202044	NA	Brain Putamen basal ganglia	GTEx	1	-0.0238552	0.0307503	0.437885	NA	Brain Putamen basal ganglia
Gal-3	HF	EUR	Henry	MR	N/A	17:76970880	N/A	N/A	N/A	N/A	N/A	pQTL	0.00125	0.015	N/A	N/A	N/A	N/A	NA	NA	NA	NA	NA	NA	NA	NA	NA	NA	NA	NA	NA	NA
GAS1	HF	EUR	Zhao	MR	N/A	9:89944925	N/A	N/A	N/A	N/A	N/A	pQTL	FDR < 0.05	-0.069	N/A	0.033	0.0346	Not colocalised	GTEx	1	-0.0319966	0.0478274	0.503495	NA	Cells Cultured fibroblasts	GTEx	1	0.0415608	0.0487484	0.393904	NA	Cells Cultured fibroblasts
GBP1	HF	EUR	Zhao	MR	N/A	1:90166302	N/A	N/A	N/A	N/A	N/A	pQTL	FDR < 0.05	-0.124	N/A	0.042	0.00292	Colocalised	Fenland	1	-0.0372546	0.0642737	0.562168	NA	NA	ARIC	1	-0.0275939	0.0557047	0.620346	NA	NA
GDI2	HF	AFR	Zhao	MR	N/A	10:5939358	N/A	N/A	N/A	N/A	N/A	pQTL	FDR < 0.05	0.404	N/A	0.132	0.00227	Not colocalised	Fenland	1	-0.220668	0.0859551	0.0102511	NA	NA	Fenland	1	-0.0854535	0.0867528	0.324612	NA	NA
GLCE	HF	EUR	Shah	MR	N/A	15:69452972	N/A	N/A	N/A	N/A	N/A	pQTL	1.39e-06	-0.499	N/A	0.0292	2e-65	N/A	Fenland	2	-0.0151542	0.0127648	0.235154	0.942172	NA	Fenland	2	0.00613432	0.0128445	0.632946	0.0786366	NA
GNPDA2	HF	AFR,AMR,EAS,FIN,NFE,SAS	Zhou	GWAS	N/A	4:44703812	4:45173674	N/A	0.040491	5e-08	2.34e-09	N/A	N/A	N/A	N/A	N/A	N/A	N/A	GTEx	2	0.0102107	0.0109835	0.352557	0.977691	Muscle Skeletal	GTEx	1	0.0227032	0.0156872	0.147829	NA	Brain Spinal cord cervical c-1
GNPDA2	HF	EUR	Rasooly	GWAS	rs10938398	4:45186139	N/A	N/A	0.033	5e-08	4.5e-09	N/A	N/A	N/A	N/A	N/A	N/A	N/A	GTEx	2	0.0102107	0.0109835	0.352557	0.977691	Muscle Skeletal	GTEx	1	0.0227032	0.0156872	0.147829	NA	Brain Spinal cord cervical c-1
GNPDA2	HF	Multi-ancestry	Levin	GWAS	rs10938398	4:45186139	N/A	N/A	0.0376	5e-08	1.9e-13	N/A	N/A	N/A	N/A	N/A	N/A	N/A	GTEx	2	0.0102107	0.0109835	0.352557	0.977691	Muscle Skeletal	GTEx	1	0.0227032	0.0156872	0.147829	NA	Brain Spinal cord cervical c-1
GNPDA2	HF	Multi-ancestry	Wu	GWAS		4:44703812	4:45173674	N/A	0.040491	5e-08	N/A	N/A	N/A	N/A	N/A	N/A	N/A	N/A	GTEx	2	0.0102107	0.0109835	0.352557	0.977691	Muscle Skeletal	GTEx	1	0.0227032	0.0156872	0.147829	NA	Brain Spinal cord cervical c-1
GP1BA	HF	EUR	Shah	MR	N/A	17:4837174	N/A	N/A	N/A	N/A	N/A	pQTL	1.39e-06	0.1657	N/A	0.0245	1.45e-11	N/A	deCODE	1	0.320625	1.09566	0.769803	NA	NA	deCODE	1	0.317118	1.09187	0.771484	NA	NA
GPR116	HF	EUR	Shah	MR	N/A	6:46820241	N/A	N/A	N/A	N/A	N/A	pQTL	1.39e-06	0.6761	N/A	0.0281	6.76e-128	N/A	Fenland	2	0.0169689	0.0119992	0.15731	0.010738	NA	Fenland	2	-0.0142195	0.0118234	0.229108	0.612949	NA
GPT	HF	EUR	Zhao	MR	N/A	8:145728451	8:144502973	N/A	N/A	N/A	N/A	pQTL	FDR < 0.05	0.147	N/A	0.062	0.0179	Colocalised	ARIC	1	-0.118869	0.0653829	0.0690568	NA	NA	ARIC	1	-0.0564643	0.0656967	0.390082	NA	NA
GRN	HF	EUR	Shah	MR	N/A	17:42422490	N/A	N/A	N/A	N/A	N/A	pQTL	1.39e-06	-0.8217	N/A	0.027	5.75e-203	N/A	eQTLGen	1	-0.0205913	0.0462676	0.656286	NA	NA	eQTLGen	1	0.0175848	0.0462899	0.704031	NA	NA
GSTM4	HF	EUR	Zhao	MR	N/A	1:110296338	N/A	N/A	N/A	N/A	N/A	pQTL	FDR < 0.05	-0.031	N/A	0.013	0.0229	Colocalised	deCODE	8	0.031385	0.0126886	0.0133808	0.541313	NA	Fenland	2	0.0668833	0.0350272	0.0562018	0.551749	NA
GTF2I	HF	EUR	Joseph	GWAS	rs4717903	7:74068167	N/A	1.04	N/A	5e-08	3.55e-08	N/A	N/A	N/A	N/A	N/A	N/A	N/A	GTEx	1	0.181201	0.0395849	4.70531e-06	NA	Adrenal Gland	GTEx	1	0.116035	0.0400002	0.00372152	NA	Adrenal Gland
GTF2I	HF	EUR	Rasooly	GWAS	rs7795282	7:74122857	N/A	N/A	-0.042	5e-08	7.69e-10	N/A	N/A	N/A	N/A	N/A	N/A	N/A	GTEx	1	0.181201	0.0395849	4.70531e-06	NA	Adrenal Gland	GTEx	1	0.116035	0.0400002	0.00372152	NA	Adrenal Gland
GTF2I	HF	Multi-ancestry	Levin	GWAS	rs35005436	7:74134911	N/A	N/A	-0.049	5e-08	8.01e-10	N/A	N/A	N/A	N/A	N/A	N/A	N/A	GTEx	1	0.181201	0.0395849	4.70531e-06	NA	Adrenal Gland	GTEx	1	0.116035	0.0400002	0.00372152	NA	Adrenal Gland
HAGH	HF	AFR	Zhao	MR	N/A	16:2087064	N/A	N/A	N/A	N/A	N/A	pQTL	FDR < 0.05	-0.498	N/A	0.215	0.0202	Not colocalised	ARIC	1	0.038198	0.0234576	0.103444	NA	NA	ARIC	1	0.0117347	0.0236784	0.620186	NA	NA
HDGFL1	HF	EUR	Rasooly	GWAS	rs7766436	6:22598259	N/A	N/A	0.037	5e-08	5.18e-10	N/A	N/A	N/A	N/A	N/A	N/A	N/A	NA	NA	NA	NA	NA	NA	NA	NA	NA	NA	NA	NA	NA	NA
HDGFL1	HF	Multi-ancestry	Levin	GWAS	rs3734214	6:22571414	N/A	N/A	-0.0317	5e-08	6.03e-09	N/A	N/A	N/A	N/A	N/A	N/A	N/A	NA	NA	NA	NA	NA	NA	NA	NA	NA	NA	NA	NA	NA	NA
HEATR5B	HF	EUR	Rasooly	GWAS	rs17038861	2:37233265	N/A	N/A	0.039	5e-08	2.35e-08	N/A	N/A	N/A	N/A	N/A	N/A	N/A	GTEx	1	0.144684	0.0712028	0.0421532	NA	Testis	GTEx	1	0.221539	0.0721243	0.0021289	NA	Testis
HECTD4	HF	Multi-ancestry	Levin	GWAS	rs11066188	12:112610714	N/A	N/A	0.0373	5e-08	3.44e-11	N/A	N/A	N/A	N/A	N/A	N/A	N/A	GTEx	1	-0.110224	0.0564477	0.0508575	NA	Muscle Skeletal	eQTLGen	1	-0.185576	0.122811	0.130771	NA	NA
HFE2	HF	EUR	Shah	MR	N/A	1:145416333	N/A	N/A	N/A	N/A	N/A	pQTL	1.39e-06	-0.2152	N/A	0.0303	1.32e-12	N/A	Fenland	1	-0.00803908	0.0845739	0.924272	NA	NA	Fenland	1	0.0558204	0.08625	0.517507	NA	NA
HGF	HF	EUR	Henry	MR	N/A	7:81328326	N/A	N/A	N/A	N/A	N/A	pQTL	0.00125	0.083	N/A	N/A	N/A	N/A	NA	NA	NA	NA	NA	NA	NA	NA	NA	NA	NA	NA	NA	NA
HIBCH	HF	AFR	Zhao	MR	N/A	2:191234995	N/A	N/A	N/A	N/A	N/A	pQTL	FDR < 0.05	-0.135	N/A	0.057	0.0176	Not colocalised	ARIC	1	0.00541838	0.0109392	0.620376	NA	NA	ARIC	1	0.0235253	0.0110072	0.0325758	NA	NA
HLA-DQA1	HF	EAS,NFE	Zhou	GWAS	rs144757939	6:32627923	6:32638945	N/A	0.17803	5e-08	2.28e-10	N/A	N/A	N/A	N/A	N/A	N/A	N/A	GTEx	1	0.018144	0.0202324	0.369836	NA	Pituitary	GTEx	1	-0.061546	0.0199491	0.00203445	NA	Testis
HLA-DQA1	HF	Multi-ancestry	Wu	GWAS	rs144757939	6:32627923	6:32638945	N/A	0.17803	5e-08	N/A	N/A	N/A	N/A	N/A	N/A	N/A	N/A	GTEx	1	0.018144	0.0202324	0.369836	NA	Pituitary	GTEx	1	-0.061546	0.0199491	0.00203445	NA	Testis
HRSP12	HF	EUR	Zhao	MR	N/A	8:99114572	8:98102344	N/A	N/A	N/A	N/A	pQTL	FDR < 0.05	0.075	N/A	0.035	0.033	Colocalised	deCODE	1	0.0294123	0.0364451	0.419649	NA	NA	deCODE	1	0.0273859	0.0366357	0.454749	NA	NA
HS3ST3B1	HF	EUR	Zhao	MR	N/A	17:14753091	N/A	N/A	N/A	N/A	N/A	pQTL	FDR < 0.05	0.095	N/A	0.048	0.0467	Colocalised	Fenland	1	0.129862	0.0987387	0.18844	NA	NA	ARIC	1	0.511921	2.22735	0.818221	NA	NA
HSD17B12	HF	EUR	Rasooly	GWAS	rs4755720	11:43628749	N/A	N/A	-0.037	5e-08	8.14e-11	N/A	N/A	N/A	N/A	N/A	N/A	N/A	GTEx	1	-0.050619	0.0179323	0.00476089	NA	Heart Atrial Appendage	GTEx	1	-0.0587405	0.0177317	0.000923863	NA	Vagina
HSD17B12	HF	Multi-ancestry	Levin	GWAS	rs7936836	11:43633645	N/A	N/A	-0.0312	5e-08	1.46e-08	N/A	N/A	N/A	N/A	N/A	N/A	N/A	GTEx	1	-0.050619	0.0179323	0.00476089	NA	Heart Atrial Appendage	GTEx	1	-0.0587405	0.0177317	0.000923863	NA	Vagina
HSPB7	HF	EUR	Henry	MR	N/A	1:16385762	N/A	N/A	N/A	N/A	N/A	pQTL	0.00125	-0.009	N/A	N/A	N/A	N/A	GTEx	1	0.475995	0.0475285	1.3106e-23	NA	Esophagus Gastroesophageal Junction	GTEx	1	0.0382381	0.0157431	0.0151454	NA	Thyroid
HSPB7	HF	EUR	Joseph	GWAS	rs371236917	1:16310737	N/A	1.06	N/A	5e-08	4.97e-15	N/A	N/A	N/A	N/A	N/A	N/A	N/A	GTEx	1	0.475995	0.0475285	1.3106e-23	NA	Esophagus Gastroesophageal Junction	GTEx	1	0.0382381	0.0157431	0.0151454	NA	Thyroid
HSPB7	HFrEF	AFR	Joseph	GWAS	rs1763610	1:16335527	N/A	1.12	N/A	5e-08	5.28e-06	N/A	N/A	N/A	N/A	N/A	N/A	N/A	GTEx	1	0.475995	0.0475285	1.3106e-23	NA	Esophagus Gastroesophageal Junction	GTEx	1	0.0382381	0.0157431	0.0151454	NA	Thyroid
HSPB7	HFrEF	EUR	Joseph	GWAS	rs1763610	1:16335527	N/A	1.11	N/A	5e-08	1.06e-18	N/A	N/A	N/A	N/A	N/A	N/A	N/A	GTEx	1	0.475995	0.0475285	1.3106e-23	NA	Esophagus Gastroesophageal Junction	GTEx	1	0.0382381	0.0157431	0.0151454	NA	Thyroid
HYAL1	HF	EUR	Zhao	MR	N/A	3:50380661	N/A	N/A	N/A	N/A	N/A	pQTL	FDR < 0.05	0.088	N/A	0.042	0.0361	Not colocalised	deCODE	2	0.18876	0.0646327	0.0034946	0.652515	NA	ARIC	1	0.0247488	0.0508115	0.626207	NA	NA
ICAM1	HF	EUR	Shah	MR	N/A	19:10381516	N/A	N/A	N/A	N/A	N/A	pQTL	1.39e-06	0.2254	N/A	0.0302	8.71e-14	N/A	ARIC	1	0.0049236	0.00859536	0.566766	NA	NA	deCODE	5	-0.00337186	0.00779664	0.665396	0.54723	NA
ICAM2	HF	EUR	Shah	MR	N/A	17:62079954	N/A	N/A	N/A	N/A	N/A	pQTL	1.39e-06	0.2247	N/A	0.0302	1.02e-13	N/A	GTEx	1	-0.0214771	0.0502631	0.669166	NA	Nerve Tibial	eQTLGen	1	0.0624883	0.0455784	0.170373	NA	NA
ICAM2	HF	EUR	Shah	MR	N/A	17:62079954	N/A	N/A	N/A	N/A	N/A	pQTL	1.39e-06	0.1363	N/A	0.0246	2.95e-08	N/A	GTEx	1	-0.0214771	0.0502631	0.669166	NA	Nerve Tibial	eQTLGen	1	0.0624883	0.0455784	0.170373	NA	NA
ICAM4	HF	EUR	Shah	MR	N/A	19:10397642	N/A	N/A	N/A	N/A	N/A	pQTL	1.39e-06	0.174	N/A	0.0303	9.55e-09	N/A	deCODE	2	0.119597	0.0791145	0.130611	0.314056	NA	deCODE	2	0.0422489	0.0801156	0.597951	0.0150116	NA
ICAM5	HF	EUR	Shah	MR	N/A	19:10402148	N/A	N/A	N/A	N/A	N/A	pQTL	1.39e-06	0.214	N/A	0.0302	1.48e-12	N/A	Fenland	5	-0.00934869	0.00952389	0.326295	0.21762	NA	ARIC	2	0.0200896	0.0095654	0.0357076	0.981174	NA
IGF1R	HF	EUR	Shah	MR	N/A	15:99454543	N/A	N/A	N/A	N/A	N/A	pQTL	1.39e-06	0.181	N/A	0.0303	2.34e-09	N/A	ARIC	1	0.0456028	0.0464228	0.325934	NA	NA	deCODE	3	-0.0601432	0.0597995	0.314537	0.103921	NA
IGFALS	HF	AFR	Zhao	MR	N/A	16:1959185	N/A	N/A	N/A	N/A	N/A	pQTL	FDR < 0.05	-0.318	N/A	0.126	0.0117	Not colocalised	ARIC	1	0.039118	0.0658275	0.552345	NA	NA	Fenland	2	0.0363813	0.0357603	0.308979	0.706504	NA
IL17RA	HF	EUR	Zhao	MR	N/A	22:17696457	N/A	N/A	N/A	N/A	N/A	pQTL	FDR < 0.05	-0.016	N/A	0.005	0.00134	Colocalised	Fenland	4	-0.00183718	0.0211686	0.93084	0.18386	NA	Fenland	4	-0.0505105	0.021319	0.0178229	0.933567	NA
IL27	HF	EUR	Rasooly	MR	N/A	16:28619076	N/A	N/A	N/A	N/A	N/A	pQTL	FDR < 0.05	N/A	0.75	N/A	0.000444	Not colocalised	eQTLGen	1	0.128831	0.0791805	0.103724	NA	NA	GTEx	1	0.0511118	0.0171282	0.00284446	NA	Liver
IL2RB	HF	EUR	Shah	MR	N/A	22:37521879	N/A	N/A	N/A	N/A	N/A	pQTL	1.39e-06	0.1404	N/A	0.0246	1.12e-08	N/A	ARIC	1	0.0156852	0.0581427	0.787337	NA	NA	ARIC	1	0.0380024	0.0584675	0.515709	NA	NA
IL3RA	HF	EUR	Shah	MR	N/A	X:1455508	N/A	N/A	N/A	N/A	N/A	pQTL	1.39e-06	0.7421	N/A	0.0276	2.75e-159	N/A	NA	NA	NA	NA	NA	NA	NA	NA	NA	NA	NA	NA	NA	NA
IL6R	HF	EUR	Zhao	MR	N/A	1:154634643	N/A	N/A	N/A	N/A	N/A	pQTL	FDR < 0.05	-0.019	N/A	0.009	0.0381	Colocalised	deCODE	4	-0.0341496	0.00879352	0.000102964	0.711278	NA	deCODE	4	0.0137851	0.00880074	0.117266	0.325853	NA
IL6ST	HF	EUR	Shah	MR	N/A	5:55243320	N/A	N/A	N/A	N/A	N/A	pQTL	1.39e-06	0.1838	N/A	0.0303	1.32e-09	N/A	Fenland	1	0.022249	0.0306169	0.467415	NA	NA	deCODE	2	-0.0262337	0.0320339	0.412824	0.789787	NA
IL7RA	HF	EUR	Schmidt	MR	N/A	5:35856993	N/A	N/A	N/A	N/A	N/A	pQTL	1.29e-05	N/A	0.97	N/A	5.1e-08	N/A	NA	NA	NA	NA	NA	NA	NA	NA	NA	NA	NA	NA	NA	NA
IL8	HF	EUR	Schmidt	MR	N/A	4:74606286	N/A	N/A	N/A	N/A	N/A	pQTL	1.29e-05	N/A	0.74	N/A	4.8e-13	N/A	NA	NA	NA	NA	NA	NA	NA	NA	NA	NA	NA	NA	NA	NA
INSR	HF	EUR	Shah	MR	N/A	19:7151994	N/A	N/A	N/A	N/A	N/A	pQTL	1.39e-06	0.4776	N/A	0.0293	1.1e-59	N/A	deCODE	1	-0.102498	0.117426	0.382733	NA	NA	deCODE	1	0.0324999	0.118936	0.784657	NA	NA
ISLR2	HF	EUR	Shah	MR	N/A	15:74425095	N/A	N/A	N/A	N/A	N/A	pQTL	1.39e-06	0.3842	N/A	0.0297	3.31e-38	N/A	Fenland	2	0.0928472	0.0397889	0.0196223	0.202607	NA	ARIC	1	-0.0476073	0.0323448	0.141056	NA	NA
ITIH4	HF	EUR	Rasooly	MR	N/A	3:53107780	N/A	N/A	N/A	N/A	N/A	pQTL	FDR < 0.05	N/A	1.13	N/A	2.51e-07	Colocalised	Fenland	2	0.13508	0.0376788	0.000337018	0.34161	NA	Fenland	2	0.0917945	0.0380593	0.0158704	0.214896	NA
JAG1	HF	EUR	Shah	MR	N/A	20:10622107	N/A	N/A	N/A	N/A	N/A	pQTL	1.39e-06	0.1806	N/A	0.0303	2.51e-09	N/A	ARIC	1	0.0931265	0.0867715	0.283164	NA	NA	ARIC	1	-0.0472336	0.0873623	0.588739	NA	NA
KCNB1	HF	Multi-ancestry	Wu	GWAS	rs558658474	20:48092076	20:49472840	N/A	-0.2957	5e-08	N/A	N/A	N/A	N/A	N/A	N/A	N/A	N/A	GTEx	1	-0.0933442	0.0233638	6.46246e-05	NA	Spleen	GTEx	1	-0.0339968	0.0233479	0.145366	NA	Spleen
KCNIP4	HF	Multi-ancestry	Levin	GWAS	rs138178446	4:20926794	N/A	N/A	0.5161	5e-08	3.73e-08	N/A	N/A	N/A	N/A	N/A	N/A	N/A	GTEx	1	-0.0154417	0.0189563	0.415306	NA	Colon Sigmoid	GTEx	1	-0.0436984	0.03846	0.255872	NA	Colon Transverse
KDR	HF	EUR	Shah	MR	N/A	4:55970759	N/A	N/A	N/A	N/A	N/A	pQTL	1.39e-06	0.4891	N/A	0.0292	8.32e-63	N/A	Fenland	3	0.0296648	0.0235661	0.208106	0.344292	NA	deCODE	3	-0.0328405	0.0281436	0.243255	0.878139	NA
KIAA1549L	HF	AFR	Zhao	MR	N/A	11:33668521	N/A	N/A	N/A	N/A	N/A	pQTL	FDR < 0.05	-0.247	N/A	0.106	0.0204	Not colocalised	Fenland	2	-0.00703482	0.0207125	0.734126	0.489921	NA	Fenland	2	-0.0145759	0.0208038	0.483532	0.384253	NA
KIM-1	HF	EUR	Henry	MR	N/A	5:156456531	N/A	N/A	N/A	N/A	N/A	pQTL	0.00125	0.025	N/A	N/A	N/A	N/A	NA	NA	NA	NA	NA	NA	NA	NA	NA	NA	NA	NA	NA	NA
KLHL3	HF	EUR	Rasooly	GWAS	rs11746435	5:137006762	N/A	N/A	0.042	5e-08	2.04e-10	N/A	N/A	N/A	N/A	N/A	N/A	N/A	eQTLGen	1	-0.113666	0.0415931	0.00627974	NA	NA	GTEx	1	-0.0468865	0.0435272	0.281402	NA	Skin Not Sun Exposed Suprapubic
KLHL3	HF	EUR	Shah	GWAS	rs11745324	5:137012171	N/A	1.05	N/A	5e-08	2.35e-08	N/A	N/A	N/A	N/A	N/A	N/A	N/A	eQTLGen	1	-0.113666	0.0415931	0.00627974	NA	NA	GTEx	1	-0.0468865	0.0435272	0.281402	NA	Skin Not Sun Exposed Suprapubic
KLHL3	HF	Multi-ancestry	Levin	GWAS	rs11745324	5:137012171	N/A	N/A	-0.0355	5e-08	1.76e-08	N/A	N/A	N/A	N/A	N/A	N/A	N/A	eQTLGen	1	-0.113666	0.0415931	0.00627974	NA	NA	GTEx	1	-0.0468865	0.0435272	0.281402	NA	Skin Not Sun Exposed Suprapubic
KLK13	HF	EUR	Zhao	MR	N/A	19:51609331	N/A	N/A	N/A	N/A	N/A	pQTL	FDR < 0.05	0.061	N/A	0.023	0.00703	Colocalised	deCODE	4	-0.0332271	0.0288391	0.249258	0.903394	NA	deCODE	4	-0.0276061	0.0285026	0.33277	0.462618	NA
KLK7	HF	AFR	Zhao	MR	N/A	19:51498642	N/A	N/A	N/A	N/A	N/A	pQTL	FDR < 0.05	0.332	N/A	0.145	0.0223	Colocalised	deCODE	3	0.0294631	0.0284708	0.300738	0.768444	NA	Fenland	2	-0.00760571	0.0238144	0.749443	0.325839	NA
L1CAM	HF	EUR	Shah	MR	N/A	X:153133709	N/A	N/A	N/A	N/A	N/A	pQTL	1.39e-06	0.1905	N/A	0.0303	3.24e-10	N/A	NA	NA	NA	NA	NA	NA	NA	NA	NA	NA	NA	NA	NA	NA
LAMA1	HF	EUR	Shah	MR	N/A	18:6941742	N/A	N/A	N/A	N/A	N/A	pQTL	1.39e-06	0.1564	N/A	0.0303	2.57e-07	N/A	GTEx	1	-0.0355315	0.0368061	0.334361	NA	Esophagus Muscularis	GTEx	1	-0.0244095	0.0233874	0.296623	NA	Brain Cortex
LAMB1	HF	EUR	Shah	MR	N/A	7:107603349	N/A	N/A	N/A	N/A	N/A	pQTL	1.39e-06	0.1564	N/A	0.0303	2.57e-07	N/A	GTEx	1	-0.0555661	0.0344331	0.106583	NA	Esophagus Mucosa	GTEx	1	0.0602518	0.0346939	0.0824456	NA	Esophagus Mucosa
LAMC1	HF	EUR	Shah	MR	N/A	1:182992594	N/A	N/A	N/A	N/A	N/A	pQTL	1.39e-06	0.1564	N/A	0.0303	2.57e-07	N/A	eQTLGen	1	-0.00648807	0.0155657	0.676812	NA	NA	GTEx	1	-0.00753764	0.0361439	0.834803	NA	Artery Tibial
LCT	HF	EUR	Shah	MR	N/A	2:136545414	N/A	N/A	N/A	N/A	N/A	pQTL	1.39e-06	0.1585	N/A	0.0303	1.74e-07	N/A	NA	NA	NA	NA	NA	NA	NA	NA	NA	NA	NA	NA	NA	NA
LEPR	HF	EUR	Zhao	MR	N/A	1:66117461	N/A	N/A	N/A	N/A	N/A	pQTL	FDR < 0.05	0.023	N/A	0.01	0.0236	Not colocalised	deCODE	3	0.0109349	0.00795295	0.169145	0.246088	NA	deCODE	3	0.0152323	0.0079931	0.0566921	0.429733	NA
LGALS2	HF	AFR	Zhao	MR	N/A	22:38008574	N/A	N/A	N/A	N/A	N/A	pQTL	FDR < 0.05	0.395	N/A	0.138	0.00435	Not colocalised	ARIC	1	0.016567	0.0316076	0.600177	NA	NA	Fenland	1	-0.0298169	0.0330568	0.367062	NA	NA
LIFR	HF	EUR	Shah	MR	N/A	5:38475064	N/A	N/A	N/A	N/A	N/A	pQTL	1.39e-06	0.2564	N/A	0.0301	1.78e-17	N/A	deCODE	2	0.021511	0.066543	0.746494	0.0847047	NA	deCODE	2	0.090642	0.0622688	0.145488	0.3637	NA
LILRB5	HF	EUR	Zhao	MR	N/A	19:54819808	N/A	N/A	N/A	N/A	N/A	pQTL	FDR < 0.05	-0.037	N/A	0.012	0.00136	Not colocalised	ARIC	1	0.00684919	0.00983417	0.486135	NA	NA	deCODE	5	0.0105336	0.00788787	0.181738	0.644302	NA
LINC00470	HF	AFR,AMR,EAS,FIN,NFE,SAS	Zhou	GWAS	N/A	18:1268312	18:1821016	N/A	0.066938	5e-08	3.61e-08	N/A	N/A	N/A	N/A	N/A	N/A	N/A	NA	NA	NA	NA	NA	NA	NA	NA	NA	NA	NA	NA	NA	NA
LINC00470	HF	Multi-ancestry	Wu	GWAS		18:1268312	18:1821016	N/A	0.066938	5e-08	N/A	N/A	N/A	N/A	N/A	N/A	N/A	N/A	NA	NA	NA	NA	NA	NA	NA	NA	NA	NA	NA	NA	NA	NA
LINC01826	HF	EUR	Zhou	MR	rs184953890	2:123823732	2:121822376	N/A	N/A	N/A	N/A	pQTL	N/A	N/A	N/A	N/A	2.4e-08	N/A	NA	NA	NA	NA	NA	NA	NA	NA	NA	NA	NA	NA	NA	NA
LINC02415	HF	Multi-ancestry	Wu	GWAS		12:131780658	12:131295306	N/A	2.0587	5e-08	N/A	N/A	N/A	N/A	N/A	N/A	N/A	N/A	NA	NA	NA	NA	NA	NA	NA	NA	NA	NA	NA	NA	NA	NA
LINC02415	HF	NFE	Zhou	GWAS	N/A	12:131780658	12:131295306	N/A	2.0587	5e-08	6.62e-09	N/A	N/A	N/A	N/A	N/A	N/A	N/A	NA	NA	NA	NA	NA	NA	NA	NA	NA	NA	NA	NA	NA	NA
LINGO1	HF	EUR	Zhao	MR	N/A	15:78074205	N/A	N/A	N/A	N/A	N/A	pQTL	FDR < 0.05	-0.139	N/A	0.065	0.0326	Not colocalised	ARIC	1	0.151225	0.0689348	0.0282543	NA	NA	ARIC	1	0.0414701	0.0693498	0.54985	NA	NA
LPA	HF	AFR,AMR,EAS,FIN,NFE,SAS	Zhou	GWAS	rs10455872	6:161103459	6:160589086	N/A	0.11551	5e-08	3.08e-14	N/A	N/A	N/A	N/A	N/A	N/A	N/A	GTEx	1	0.0914513	0.0251413	0.00027531	NA	Liver	GTEx	1	-0.0322269	0.0231528	0.163945	NA	Esophagus Mucosa
LPA	HF	EUR	Joseph	GWAS	rs10455872	6:161010118	N/A	1.11	N/A	5e-08	9.34e-17	N/A	N/A	N/A	N/A	N/A	N/A	N/A	GTEx	1	0.0914513	0.0251413	0.00027531	NA	Liver	GTEx	1	-0.0322269	0.0231528	0.163945	NA	Esophagus Mucosa
LPA	HF	EUR	Rasooly	GWAS	rs10455872	6:161010118	N/A	N/A	-0.104	5e-08	8.2e-23	N/A	N/A	N/A	N/A	N/A	N/A	N/A	GTEx	1	0.0914513	0.0251413	0.00027531	NA	Liver	GTEx	1	-0.0322269	0.0231528	0.163945	NA	Esophagus Mucosa
LPA	HF	EUR	Shah	GWAS	rs140570886	6:161013013	N/A	1.24	N/A	5e-08	7.69e-11	N/A	N/A	N/A	N/A	N/A	N/A	N/A	GTEx	1	0.0914513	0.0251413	0.00027531	NA	Liver	GTEx	1	-0.0322269	0.0231528	0.163945	NA	Esophagus Mucosa
LPA	HF	EUR	Shah	GWAS	rs55730499	6:161005610	N/A	1.11	N/A	5e-08	1.83e-11	N/A	N/A	N/A	N/A	N/A	N/A	N/A	GTEx	1	0.0914513	0.0251413	0.00027531	NA	Liver	GTEx	1	-0.0322269	0.0231528	0.163945	NA	Esophagus Mucosa
LPA	HF	Multi-ancestry	Levin	GWAS	rs55730499	6:161005610	N/A	N/A	0.0932	5e-08	1.63e-16	N/A	N/A	N/A	N/A	N/A	N/A	N/A	GTEx	1	0.0914513	0.0251413	0.00027531	NA	Liver	GTEx	1	-0.0322269	0.0231528	0.163945	NA	Esophagus Mucosa
LPA	HF	Multi-ancestry	Wu	GWAS	rs10455872	6:161103459	6:160589086	N/A	0.11551	5e-08	N/A	N/A	N/A	N/A	N/A	N/A	N/A	N/A	GTEx	1	0.0914513	0.0251413	0.00027531	NA	Liver	GTEx	1	-0.0322269	0.0231528	0.163945	NA	Esophagus Mucosa
LPA	HFrEF	EUR	Joseph	GWAS	rs10455872	6:161010118	N/A	1.14	N/A	5e-08	2.17e-11	N/A	N/A	N/A	N/A	N/A	N/A	N/A	GTEx	1	0.0914513	0.0251413	0.00027531	NA	Liver	GTEx	1	-0.0322269	0.0231528	0.163945	NA	Esophagus Mucosa
LRP11	HF	AFR	Zhao	MR	N/A	6:150658083	N/A	N/A	N/A	N/A	N/A	pQTL	FDR < 0.05	0.123	N/A	0.048	0.0106	Not colocalised	deCODE	11	-0.010438	0.00534046	0.0506414	0.939262	NA	deCODE	11	0.00516653	0.00535563	0.3347	0.97006	NA
LY9	HF	AFR	Zhao	MR	N/A	1:160787705	N/A	N/A	N/A	N/A	N/A	pQTL	FDR < 0.05	0.175	N/A	0.074	0.0178	Not colocalised	deCODE	3	-0.0196048	0.0194266	0.312892	0.687533	NA	ARIC	1	0.0223364	0.0182449	0.220855	NA	NA
LY96	HF	EUR	Shah	MR	N/A	8:74903563	N/A	N/A	N/A	N/A	N/A	pQTL	1.39E-06	0.2602	N/A	0.0301	5.89e-18	N/A	eQTLGen	1	-0.0273939	0.0237783	0.249298	NA	NA	GTEx	1	-0.0374602	0.0253196	0.139007	NA	Testis
MAN1A2	HF	EUR	Shah	MR	N/A	1:117910084	N/A	N/A	N/A	N/A	N/A	pQTL	1.39E-06	-0.205	N/A	0.0303	1.23e-11	N/A	Fenland	3	-0.0365068	0.0277405	0.18817	0.720574	NA	Fenland	3	-0.0403511	0.0276507	0.144478	0.0944923	NA
MANBA	HF	EUR	Zhao	MR	N/A	4:104068003	N/A	N/A	N/A	N/A	N/A	pQTL	FDR < 0.05	-0.027	N/A	0.013	0.0402	Colocalised	deCODE	2	0.00248395	0.067139	0.970487	0.873654	NA	deCODE	2	-0.0130069	0.0674191	0.847017	0.840384	NA
MANEA	HF	EUR	Zhao	MR	N/A	6:96086583	N/A	N/A	N/A	N/A	N/A	pQTL	FDR < 0.05	-0.022	N/A	0.01	0.0318	Colocalised	Fenland	3	-0.00910544	0.0096512	0.34545	0.128687	NA	deCODE	4	-0.025783	0.00994472	0.00952454	0.397447	NA
MANSC1	HF	AFR	Zhao	MR	N/A	12:12511760	N/A	N/A	N/A	N/A	N/A	pQTL	FDR < 0.05	0.284	N/A	0.136	0.0365	Not colocalised	deCODE	1	-0.0146568	0.0358756	0.682874	NA	NA	ARIC	1	0.0106631	0.0217009	0.623166	NA	NA
MAPK3	HF	EUR	Rasooly	MR	N/A	16:30418119	N/A	N/A	N/A	N/A	N/A	pQTL	FDR < 0.05	N/A	0.95	N/A	6.7e-06	Not colocalised	Fenland	2	-0.0429528	0.0220288	0.0511942	0.430075	NA	Fenland	2	-0.0610663	0.0221459	0.00582525	0.463068	NA
MAPKAPK3	HF	AFR	Zhao	MR	N/A	3:51123591	N/A	N/A	N/A	N/A	N/A	pQTL	FDR < 0.05	0.736	N/A	0.344	0.0326	Not colocalised	GTEx	1	-0.118728	0.041383	0.00411764	NA	Muscle Skeletal	eQTLGen	1	0.0456899	0.0264769	0.0844107	NA	NA
MBL2	HF	EUR	Shah	MR	N/A	10:54525139	N/A	N/A	N/A	N/A	N/A	pQTL	1.39e-06	-0.1831	N/A	0.0303	1.51e-09	N/A	Fenland	5	-0.00462448	0.0098843	0.639884	0.761079	NA	deCODE	7	0.00417913	0.00604888	0.489632	0.889578	NA
MESDC2	HF	AFR	Zhao	MR	N/A	15:81318832	N/A	N/A	N/A	N/A	N/A	pQTL	FDR < 0.05	0.36	N/A	0.172	0.0369	Not colocalised	ARIC	1	0.0321001	0.0533219	0.54717	NA	NA	ARIC	1	0.021089	0.0535112	0.693504	NA	NA
MET	HF	EUR	Shah	MR	N/A	7:116339124	N/A	N/A	N/A	N/A	N/A	pQTL	1.39e-06	0.2994	N/A	0.03	1.91e-23	N/A	ARIC	1	0.0482014	0.0467011	0.302013	NA	NA	ARIC	1	0.114128	0.0469977	0.0151664	NA	NA
METTL24	HF	AFR	Zhao	MR	N/A	6:110681879	N/A	N/A	N/A	N/A	N/A	pQTL	FDR < 0.05	-0.518	N/A	0.203	0.0105	Colocalised	deCODE	3	0.0758959	0.0714207	0.287936	0.0695987	NA	ARIC	1	0.023972	0.0552174	0.664188	NA	NA
METTL4	HF	AFR,AMR,EAS,FIN,NFE,SAS	Zhou	GWAS	N/A	18:2537524	18:1821016	N/A	0.066938	5e-08	3.61e-08	N/A	N/A	N/A	N/A	N/A	N/A	N/A	GTEx	1	-0.039487	0.0235757	0.0939532	NA	Adrenal Gland	GTEx	1	0.0275813	0.0237573	0.245658	NA	Adrenal Gland
METTL4	HF	Multi-ancestry	Wu	GWAS		18:2537524	18:1821016	N/A	0.066938	5e-08	N/A	N/A	N/A	N/A	N/A	N/A	N/A	N/A	GTEx	1	-0.039487	0.0235757	0.0939532	NA	Adrenal Gland	GTEx	1	0.0275813	0.0237573	0.245658	NA	Adrenal Gland
MIR1269A	HF	Multi-ancestry	Wu	GWAS	rs201194999	4:67142542	4:65801177	N/A	0.11876	5e-08	N/A	N/A	N/A	N/A	N/A	N/A	N/A	N/A	NA	NA	NA	NA	NA	NA	NA	NA	NA	NA	NA	NA	NA	NA
MIR297	HF	AFR,AMR,EAS,FIN,NFE,SAS	Zhou	GWAS	rs59788391	4:111781738	4:110780277	N/A	0.084207	5e-08	1.55e-24	N/A	N/A	N/A	N/A	N/A	N/A	N/A	NA	NA	NA	NA	NA	NA	NA	NA	NA	NA	NA	NA	NA	NA
MIR297	HF	Multi-ancestry	Wu	GWAS	rs59788391	4:111781738	4:110780277	N/A	0.084207	5e-08	N/A	N/A	N/A	N/A	N/A	N/A	N/A	N/A	NA	NA	NA	NA	NA	NA	NA	NA	NA	NA	NA	NA	NA	NA
MIR3925	HF	AFR,AMR,EAS,FIN,NFE,SAS	Zhou	GWAS	N/A	6:36590213	6:36665292	N/A	0.053251	5e-08	1.15e-15	N/A	N/A	N/A	N/A	N/A	N/A	N/A	NA	NA	NA	NA	NA	NA	NA	NA	NA	NA	NA	NA	NA	NA
MIR3925	HF	Multi-ancestry	Wu	GWAS		6:36590213	6:36665292	N/A	0.053251	5e-08	N/A	N/A	N/A	N/A	N/A	N/A	N/A	N/A	NA	NA	NA	NA	NA	NA	NA	NA	NA	NA	NA	NA	NA	NA
MITF	HFrEF	EUR	Joseph	GWAS	rs56286049	3:69824230	N/A	1.08	N/A	5e-08	7.86e-09	N/A	N/A	N/A	N/A	N/A	N/A	N/A	eQTLGen	1	-0.475363	0.125551	0.000152968	NA	NA	GTEx	1	-0.0708666	0.0362466	0.0505683	NA	Thyroid
MK03	HF	EUR	Schmidt	MR	N/A	16:30125426	N/A	N/A	N/A	N/A	N/A	pQTL	1.29e-05	N/A	0.85	N/A	3.9e-07	N/A	NA	NA	NA	NA	NA	NA	NA	NA	NA	NA	NA	NA	NA	NA
MMP-12	HF	EUR	Henry	MR	N/A	11:102733467	N/A	N/A	N/A	N/A	N/A	pQTL	0.00125	-0.018	N/A	N/A	N/A	N/A	NA	NA	NA	NA	NA	NA	NA	NA	NA	NA	NA	NA	NA	NA
MMP-3	HF	EUR	Henry	MR	N/A	11:102706532	N/A	N/A	N/A	N/A	N/A	pQTL	0.00125	0.031	N/A	N/A	N/A	N/A	NA	NA	NA	NA	NA	NA	NA	NA	NA	NA	NA	NA	NA	NA
MSR1	HF	EUR	Zhao	MR	N/A	8:15965390	8:16107878	N/A	N/A	N/A	N/A	pQTL	FDR < 0.05	0.08	N/A	0.031	0.0109	Colocalised	ARIC	1	-0.0208902	0.0361337	0.563172	NA	NA	deCODE	3	0.0496961	0.0248788	0.0457682	0.245943	NA
MTHFSD	HF	AFR	Zhao	MR	N/A	16:86587250	N/A	N/A	N/A	N/A	N/A	pQTL	FDR < 0.05	0.26	N/A	0.125	0.0373	Not colocalised	deCODE	2	0.0206596	0.0246435	0.401841	0.770767	NA	deCODE	2	0.0272296	0.0247852	0.271932	0.49227	NA
N/A	HF	EUR	Rasooly	GWAS	rs4327120	18:36532976	N/A	N/A	0.05	5e-08	3.09e-08	N/A	N/A	N/A	N/A	N/A	N/A	N/A	NA	NA	NA	NA	NA	NA	NA	NA	NA	NA	NA	NA	NA	NA
NAE1	HF	EUR	Rasooly	MR	N/A	16:66939533	N/A	N/A	N/A	N/A	N/A	pQTL	FDR < 0.05	N/A	0.82	N/A	0.000355	Not colocalised	Fenland	1	-0.160526	0.0893975	0.0725506	NA	NA	Fenland	1	-0.166185	0.089766	0.064125	NA	NA
NDUFS2	HF	EUR	Zhou	MR	rs4656994	1:161167207	1:161210087	N/A	N/A	N/A	N/A	pQTL	N/A	N/A	N/A	N/A	3.58e-08	N/A	GTEx	1	-0.0469642	0.0301392	0.119176	NA	Brain Cerebellum	GTEx	1	0.0634508	0.0442276	0.151389	NA	Brain Nucleus accumbens basal ganglia
NEO1	HF	EUR	Shah	MR	N/A	15:73344824	N/A	N/A	N/A	N/A	N/A	pQTL	1.39e-06	0.2268	N/A	0.0303	7.59e-14	N/A	deCODE	1	-0.0307179	0.0695819	0.658877	NA	NA	Fenland	1	0.00378122	0.0601936	0.949912	NA	NA
NEURL1	HF	EAS,SAS	Zhou	GWAS	rs373205748	10:105358980	10:103575604	N/A	0.46961	5e-08	7.77e-09	N/A	N/A	N/A	N/A	N/A	N/A	N/A	GTEx	1	0.036896	0.0278944	0.185934	NA	Artery Tibial	GTEx	1	0.0403503	0.0280246	0.14992	NA	Artery Tibial
NEURL1	HF	Multi-ancestry	Wu	GWAS	rs373205748	10:105358980	10:103575604	N/A	0.46961	5e-08	N/A	N/A	N/A	N/A	N/A	N/A	N/A	N/A	GTEx	1	0.036896	0.0278944	0.185934	NA	Artery Tibial	GTEx	1	0.0403503	0.0280246	0.14992	NA	Artery Tibial
NFAT5	HF	EUR	Joseph	GWAS	rs12933292	16:69566309	N/A	1.04	N/A	5e-08	5.25e-09	N/A	N/A	N/A	N/A	N/A	N/A	N/A	GTEx	1	0.184269	0.083586	0.0274859	NA	Cells Cultured fibroblasts	GTEx	1	-0.00735478	0.0847928	0.93088	NA	Cells Cultured fibroblasts
NFAT5	HF	EUR	Rasooly	GWAS	rs12933292	16:69566309	N/A	N/A	0.034	5e-08	8.96e-10	N/A	N/A	N/A	N/A	N/A	N/A	N/A	GTEx	1	0.184269	0.083586	0.0274859	NA	Cells Cultured fibroblasts	GTEx	1	-0.00735478	0.0847928	0.93088	NA	Cells Cultured fibroblasts
NFIA	HF	Multi-ancestry	Levin	GWAS	rs1997997	1:61886046	N/A	N/A	0.0362	5e-08	4.56e-08	N/A	N/A	N/A	N/A	N/A	N/A	N/A	eQTLGen	1	-0.00562111	0.118037	0.962018	NA	NA	eQTLGen	1	-0.081199	0.118467	0.493083	NA	NA
NFIA	HFrEF	EUR	Joseph	GWAS	rs2261792	1:61881191	N/A	1.06	N/A	5e-08	4.11e-08	N/A	N/A	N/A	N/A	N/A	N/A	N/A	eQTLGen	1	-0.00562111	0.118037	0.962018	NA	NA	eQTLGen	1	-0.081199	0.118467	0.493083	NA	NA
NPC1	HF	AFR,AMR,EAS,FIN,NFE,SAS	Zhou	GWAS	rs1788784	18:21171145	18:23579666	N/A	-0.044129	5e-08	1.1e-09	N/A	N/A	N/A	N/A	N/A	N/A	N/A	GTEx	2	-0.0701783	0.0183888	0.000135432	0.905268	Skin Not Sun Exposed Suprapubic	GTEx	1	-0.134237	0.050669	0.00806623	NA	Brain Caudate basal ganglia
NPC1	HF	Multi-ancestry	Levin	GWAS	rs1788826	18:21154024	N/A	N/A	-0.0319	5e-08	1.13e-08	N/A	N/A	N/A	N/A	N/A	N/A	N/A	GTEx	2	-0.0701783	0.0183888	0.000135432	0.905268	Skin Not Sun Exposed Suprapubic	GTEx	1	-0.134237	0.050669	0.00806623	NA	Brain Caudate basal ganglia
NPC1	HF	Multi-ancestry	Wu	GWAS	rs1788784	18:21171145	18:23579666	N/A	-0.044129	5e-08	N/A	N/A	N/A	N/A	N/A	N/A	N/A	N/A	GTEx	2	-0.0701783	0.0183888	0.000135432	0.905268	Skin Not Sun Exposed Suprapubic	GTEx	1	-0.134237	0.050669	0.00806623	NA	Brain Caudate basal ganglia
NPTX1	HF	EUR	Zhao	MR	N/A	17:78867377	N/A	N/A	N/A	N/A	N/A	pQTL	FDR < 0.05	-0.048	N/A	0.024	0.0438	Not colocalised	ARIC	1	0.0194004	0.0246972	0.432143	NA	NA	deCODE	3	-0.0291175	0.0310215	0.347923	0.215641	NA
NPTXR	HF	AFR	Zhao	MR	N/A	22:39245618	N/A	N/A	N/A	N/A	N/A	pQTL	FDR < 0.05	-0.2	N/A	0.098	0.0411	Not colocalised	ARIC	1	0.023887	0.0216683	0.27029	NA	NA	ARIC	1	0.0152098	0.0218821	0.487005	NA	NA
NQO1	HF	AFR	Zhao	MR	N/A	16:70691978	N/A	N/A	N/A	N/A	N/A	pQTL	FDR < 0.05	0.1	N/A	0.043	0.0187	Not colocalised	deCODE	3	-0.0187394	0.0122296	0.12545	0.647076	NA	Fenland	2	-0.0309938	0.0112359	0.00580743	0.907713	NA
NT5E	HF	AFR	Zhao	MR	N/A	6:86421012	N/A	N/A	N/A	N/A	N/A	pQTL	FDR < 0.05	0.262	N/A	0.113	0.02	Not colocalised	ARIC	1	0.018733	0.0212611	0.378269	NA	NA	Fenland	2	0.0102187	0.0252445	0.685634	0.430503	NA
NTN4	HF	EUR	Rasooly	MR	N/A	12:96271727	N/A	N/A	N/A	N/A	N/A	pQTL	FDR < 0.05	N/A	1.08	N/A	0.00011	Not colocalised	Fenland	2	0.128492	0.0338606	0.000147807	0.0490615	NA	deCODE	4	0.0550255	0.0304389	0.0706475	0.515125	NA
NTRK3	HF	AFR	Zhao	MR	N/A	15:88801844	N/A	N/A	N/A	N/A	N/A	pQTL	FDR < 0.05	-0.331	N/A	0.153	0.0307	Not colocalised	Fenland	1	-0.0302331	0.0762779	0.691844	NA	NA	Fenland	1	-0.114174	0.0770128	0.138199	NA	NA
OBP2B	HF	AFR	Zhao	MR	N/A	9:136149229	N/A	N/A	N/A	N/A	N/A	pQTL	FDR < 0.05	-0.415	N/A	0.169	0.0138	Colocalised	Fenland	1	0.0291849	0.0328844	0.374811	NA	NA	deCODE	3	0.0147483	0.0263451	0.575609	0.125678	NA
OPG	HF	EUR	Henry	MR	N/A	8:119935796	N/A	N/A	N/A	N/A	N/A	pQTL	0.00125	0.042	N/A	N/A	N/A	N/A	NA	NA	NA	NA	NA	NA	NA	NA	NA	NA	NA	NA	NA	NA
OR2A2	HF	Multi-ancestry	Levin	GWAS	rs117540300	7:143813353	N/A	N/A	0.0998	5e-08	1.3e-08	N/A	N/A	N/A	N/A	N/A	N/A	N/A	NA	NA	NA	NA	NA	NA	NA	NA	NA	NA	NA	NA	NA	NA
ORC5	HF	Multi-ancestry	Levin	GWAS	rs150966198	7:103886218	N/A	N/A	-0.3668	5e-08	5.45e-09	N/A	N/A	N/A	N/A	N/A	N/A	N/A	eQTLGen	1	0.11602	0.087566	0.185191	NA	NA	eQTLGen	1	0.124459	0.0880092	0.157314	NA	NA
PA2GA	HF	EUR	Schmidt	MR	N/A	1:20301924	N/A	N/A	N/A	N/A	N/A	pQTL	1.29e-05	N/A	1.05	N/A	2.1e-08	N/A	NA	NA	NA	NA	NA	NA	NA	NA	NA	NA	NA	NA	NA	NA
PANDAR	HF	AFR,AMR,EAS,FIN,NFE,SAS	Zhou	GWAS	N/A	6:36641398	6:36665292	N/A	0.053251	5e-08	1.15e-15	N/A	N/A	N/A	N/A	N/A	N/A	N/A	NA	NA	NA	NA	NA	NA	NA	NA	NA	NA	NA	NA	NA	NA
PANDAR	HF	Multi-ancestry	Wu	GWAS	N/A	6:36641398	6:36665292	N/A	0.053251	5e-08	N/A	N/A	N/A	N/A	N/A	N/A	N/A	N/A	NA	NA	NA	NA	NA	NA	NA	NA	NA	NA	NA	NA	NA	NA
PAR-1	HF	EUR	Henry	MR	N/A	5:76011951	N/A	N/A	N/A	N/A	N/A	pQTL	0.00125	0.046	N/A	N/A	N/A	N/A	NA	NA	NA	NA	NA	NA	NA	NA	NA	NA	NA	NA	NA	NA
PDLIM1	HF	AFR	Zhao	MR	N/A	10:97057370	N/A	N/A	N/A	N/A	N/A	pQTL	FDR < 0.05	0.3	N/A	0.15	0.0447	Colocalised	ARIC	1	-0.0202678	0.0437429	0.643121	NA	NA	ARIC	1	-0.00857795	0.0438838	0.845025	NA	NA
PEAR1	HF	EUR	Shah	MR	N/A	1:156876067	N/A	N/A	N/A	N/A	N/A	pQTL	1.39e-06	0.1728	N/A	0.0303	1.2e-08	N/A	Fenland	2	0.0271266	0.0320641	0.397547	0.546161	NA	deCODE	6	-0.0304492	0.0316564	0.336117	0.766654	NA
PEAR1	HF	EUR	Zhao	MR	N/A	1:157129089	N/A	N/A	N/A	N/A	N/A	pQTL	FDR < 0.05	0.045	N/A	0.021	0.0326	Colocalised	Fenland	2	0.0271266	0.0320641	0.397547	0.546161	NA	deCODE	6	-0.0304492	0.0316564	0.336117	0.766654	NA
PGD	HF	AFR	Zhao	MR	N/A	1:10465447	N/A	N/A	N/A	N/A	N/A	pQTL	FDR < 0.05	-0.29	N/A	0.126	0.0218	Not colocalised	ARIC	1	-0.00162539	0.0327582	0.960427	NA	NA	ARIC	1	0.0314413	0.0333001	0.345078	NA	NA
PGLT1	HF	EUR	Schmidt	MR	N/A	3:119187810	N/A	N/A	N/A	N/A	N/A	pQTL	1.29e-05	N/A	1.1	N/A	2.3e-08	N/A	NA	NA	NA	NA	NA	NA	NA	NA	NA	NA	NA	NA	NA	NA
PHETA1	HF	AFR,AMR,EAS,FIN,NFE,SAS	Zhou	GWAS	rs10774624	12:111798455	12:111395984	N/A	-0.043648	5e-08	5.03e-09	N/A	N/A	N/A	N/A	N/A	N/A	N/A	NA	NA	NA	NA	NA	NA	NA	NA	NA	NA	NA	NA	NA	NA
PHETA1	HF	Multi-ancestry	Wu	GWAS	rs10774624	12:111798455	12:111395984	N/A	-0.043648	5e-08	N/A	N/A	N/A	N/A	N/A	N/A	N/A	N/A	NA	NA	NA	NA	NA	NA	NA	NA	NA	NA	NA	NA	NA	NA
PITX2	HF	AFR,AMR,EAS,FIN,NFE,SAS	Zhou	GWAS	rs59788391	4:111538580	4:110780277	N/A	0.084207	5e-08	1.55e-24	N/A	N/A	N/A	N/A	N/A	N/A	N/A	NA	NA	NA	NA	NA	NA	NA	NA	NA	NA	NA	NA	NA	NA
PITX2	HF	EUR	Joseph	GWAS	rs2634073	4:111665783	N/A	1.08	N/A	5e-08	7.42e-19	N/A	N/A	N/A	N/A	N/A	N/A	N/A	NA	NA	NA	NA	NA	NA	NA	NA	NA	NA	NA	NA	NA	NA
PITX2	HF	EUR	Rasooly	GWAS	rs2634071	4:111669220	N/A	N/A	0.079	5e-08	3.64e-29	N/A	N/A	N/A	N/A	N/A	N/A	N/A	NA	NA	NA	NA	NA	NA	NA	NA	NA	NA	NA	NA	NA	NA
PITX2	HF	EUR	Shah	GWAS	rs17042102	4:111668626	N/A	1.12	N/A	5e-08	5.71e-20	N/A	N/A	N/A	N/A	N/A	N/A	N/A	NA	NA	NA	NA	NA	NA	NA	NA	NA	NA	NA	NA	NA	NA
PITX2	HF	Multi-ancestry	Levin	GWAS	rs17513625	4:111848270	N/A	N/A	0.0953	5e-08	6.8e-10	N/A	N/A	N/A	N/A	N/A	N/A	N/A	NA	NA	NA	NA	NA	NA	NA	NA	NA	NA	NA	NA	NA	NA
PITX2	HF	Multi-ancestry	Levin	GWAS	rs1823290	4:111586978	N/A	N/A	-0.0313	5e-08	1.42e-08	N/A	N/A	N/A	N/A	N/A	N/A	N/A	NA	NA	NA	NA	NA	NA	NA	NA	NA	NA	NA	NA	NA	NA
PITX2	HF	Multi-ancestry	Levin	GWAS	rs1906592	4:111709004	N/A	N/A	-0.0829	5e-08	2.83e-35	N/A	N/A	N/A	N/A	N/A	N/A	N/A	NA	NA	NA	NA	NA	NA	NA	NA	NA	NA	NA	NA	NA	NA
PITX2	HF	Multi-ancestry	Levin	GWAS	rs7680240	4:111764972	N/A	N/A	0.0348	5e-08	7.24e-12	N/A	N/A	N/A	N/A	N/A	N/A	N/A	NA	NA	NA	NA	NA	NA	NA	NA	NA	NA	NA	NA	NA	NA
PITX2	HF	Multi-ancestry	Levin	GWAS	rs981150	4:111628628	N/A	N/A	-0.0347	5e-08	2.95e-11	N/A	N/A	N/A	N/A	N/A	N/A	N/A	NA	NA	NA	NA	NA	NA	NA	NA	NA	NA	NA	NA	NA	NA
PITX2	HF	Multi-ancestry	Wu	GWAS	rs59788391	4:111538580	4:110780277	N/A	0.084207	5e-08	N/A	N/A	N/A	N/A	N/A	N/A	N/A	N/A	NA	NA	NA	NA	NA	NA	NA	NA	NA	NA	NA	NA	NA	NA
PLA2G12B	HF	EUR	Shah	MR	N/A	10:74695330	N/A	N/A	N/A	N/A	N/A	pQTL	1.39e-06	-0.4112	N/A	0.0297	1.66e-43	N/A	deCODE	1	0.25697	0.107337	0.0166633	NA	NA	deCODE	1	0.171503	0.107295	0.109948	NA	NA
PLA2G2A	HF	EUR	Zhao	MR	N/A	1:20413930	N/A	N/A	N/A	N/A	N/A	pQTL	FDR < 0.05	-0.028	N/A	0.011	0.0131	Colocalised	Fenland	3	-0.004707	0.0124565	0.705524	0.0922455	NA	ARIC	1	-0.0112285	0.0133674	0.400914	NA	NA
PLG	HF	EUR	Zhao	MR	N/A	6:162158579	N/A	N/A	N/A	N/A	N/A	pQTL	FDR < 0.05	0.038	N/A	0.017	0.0246	Not colocalised	deCODE	9	0.00889179	0.0187757	0.6358	6.685005294484e-10	NA	ARIC	2	0.0421752	0.0198972	0.0340351	0.486422	NA
PMAIP1	HF	Multi-ancestry	Levin	GWAS	rs1539952	18:57766512	N/A	N/A	-0.0337	5e-08	1.75e-08	N/A	N/A	N/A	N/A	N/A	N/A	N/A	GTEx	1	0.0312766	0.0360134	0.385137	NA	Thyroid	GTEx	1	-0.0882175	0.0494275	0.0742958	NA	Cells Cultured fibroblasts
POM121C	HF	EUR	Rasooly	GWAS	rs6945340	7:75100124	N/A	N/A	-0.04	5e-08	5.89e-09	N/A	N/A	N/A	N/A	N/A	N/A	N/A	GTEx	1	0.0962723	0.0248755	0.000108765	NA	Skin Not Sun Exposed Suprapubic	GTEx	1	0.109135	0.03904	0.00518245	NA	Heart Atrial Appendage
POM121C	HF	Multi-ancestry	Levin	GWAS	rs6944634	7:75061769	N/A	N/A	-0.0399	5e-08	1.72e-08	N/A	N/A	N/A	N/A	N/A	N/A	N/A	GTEx	1	0.0962723	0.0248755	0.000108765	NA	Skin Not Sun Exposed Suprapubic	GTEx	1	0.109135	0.03904	0.00518245	NA	Heart Atrial Appendage
PPID	HF	EUR	Zhao	MR	N/A	4:159648866	N/A	N/A	N/A	N/A	N/A	pQTL	FDR < 0.05	0.026	N/A	0.01	0.0111	Colocalised	Fenland	2	0.0418723	0.0148174	0.00471501	0.627592	NA	ARIC	1	-0.0165124	0.0117342	0.159369	NA	NA
PPP2R5A	HF	AFR	Zhao	MR	N/A	1:212431200	N/A	N/A	N/A	N/A	N/A	pQTL	FDR < 0.05	-0.19	N/A	0.091	0.0363	Not colocalised	eQTLGen	1	-0.0130006	0.0139858	0.352603	NA	NA	eQTLGen	1	-0.0189998	0.0140735	0.177003	NA	NA
PRDX1	HF	EUR	Zhao	MR	N/A	1:46291790	N/A	N/A	N/A	N/A	N/A	pQTL	FDR < 0.05	-0.065	N/A	0.029	0.0237	Colocalised	Fenland	2	-0.0616275	0.0388648	0.11281	0.689524	NA	Fenland	2	-0.00820545	0.0391472	0.833976	0.925635	NA
PRKD1	HF	EUR	Rasooly	GWAS	rs959388	14:30169987	N/A	N/A	-0.031	5e-08	1.3e-08	N/A	N/A	N/A	N/A	N/A	N/A	N/A	GTEx	1	-0.0281066	0.0199888	0.15969	NA	Spleen	GTEx	1	-0.0131683	0.0200677	0.511701	NA	Spleen
QSOX2	HF	EUR	Shah	MR	N/A	9:139098181	N/A	N/A	N/A	N/A	N/A	pQTL	1.39e-06	-0.8119	N/A	0.027	1e-198	N/A	deCODE	5	-0.0118201	0.0187649	0.528756	0.615592	NA	deCODE	5	-0.0420623	0.0188117	0.0253543	0.399059	NA
RHOC	HF	AFR	Zhao	MR	N/A	1:113245326	N/A	N/A	N/A	N/A	N/A	pQTL	FDR < 0.05	-0.364	N/A	0.179	0.0426	Not colocalised	deCODE	1	0.52258	0.921087	0.570476	NA	NA	ARIC	1	-0.0544048	0.0415113	0.189992	NA	NA
RIC8B	HF	EUR	Rasooly	GWAS	rs7977247	12:107259470	N/A	N/A	0.032	5e-08	1.07e-08	N/A	N/A	N/A	N/A	N/A	N/A	N/A	NA	NA	NA	NA	NA	NA	NA	NA	NA	NA	NA	NA	NA	NA
RNASE2	HF	EUR	Zhao	MR	N/A	14:21423646	14:20955487	N/A	N/A	N/A	N/A	pQTL	FDR < 0.05	-0.078	N/A	0.035	0.0258	Not colocalised	eQTLGen	1	0.0164602	0.0208924	0.43078	NA	NA	eQTLGen	1	-0.0233804	0.0210769	0.267306	NA	NA
RNASE3	HF	EUR	Zhao	MR	N/A	14:22866964	N/A	N/A	N/A	N/A	N/A	pQTL	FDR < 0.05	0.051	N/A	0.018	0.0042	Not colocalised	ARIC	1	-0.00947415	0.0235574	0.687557	NA	NA	Fenland	3	-0.0383247	0.0266502	0.150416	0.989862	NA
RP11-116D17.1	HF	Multi-ancestry	Levin	GWAS	rs35432	12:115555530	N/A	N/A	-0.0306	5e-08	4.13e-09	N/A	N/A	N/A	N/A	N/A	N/A	N/A	NA	NA	NA	NA	NA	NA	NA	NA	NA	NA	NA	NA	NA	NA
RSPO3	HF	EUR	Zhao	MR	N/A	6:127439816	6:127118671	N/A	N/A	N/A	N/A	pQTL	FDR < 0.05	-0.041	N/A	0.017	0.017	Not colocalised	Fenland	4	-0.018264	0.0177707	0.304065	0.571715	NA	ARIC	2	0.0392195	0.0136278	0.00400324	0.900055	NA
SCARB1	HF	EUR	Rasooly	GWAS	rs10846742	12:125308682	N/A	N/A	-0.046	5e-08	1.73e-09	N/A	N/A	N/A	N/A	N/A	N/A	N/A	GTEx	1	-0.0226407	0.0171475	0.186718	NA	Testis	GTEx	1	-0.0756607	0.046102	0.100764	NA	Cells Cultured fibroblasts
SCARF1	HF	EUR	Zhao	MR	N/A	17:1549131	N/A	N/A	N/A	N/A	N/A	pQTL	FDR < 0.05	0.024	N/A	0.011	0.0254	Not colocalised	ARIC	1	-0.015936	0.0110774	0.150263	NA	NA	Fenland	2	0.022504	0.0297866	0.449944	0.847483	NA
SECTM1	HF	EUR	Shah	MR	N/A	17:80278899	N/A	N/A	N/A	N/A	N/A	pQTL	1.39e-06	0.1685	N/A	0.0303	2.75e-08	N/A	Fenland	2	-0.0287039	0.0216882	0.185676	0.70106	NA	Fenland	2	-0.00481381	0.0218652	0.825748	0.992655	NA
SELE	HF	EUR	Shah	MR	N/A	1:169691780	N/A	N/A	N/A	N/A	N/A	pQTL	1.39e-06	0.986	N/A	0.0252	0	N/A	Fenland	1	-0.0257076	0.0777173	0.740808	NA	NA	deCODE	1	-0.23373	0.226641	0.30241	NA	NA
SELP	HF	EUR	Shah	MR	N/A	1:169558087	N/A	N/A	N/A	N/A	N/A	pQTL	1.39e-06	0.3747	N/A	0.0298	2.45e-36	N/A	ARIC	1	0.0203421	0.0223792	0.363364	NA	NA	deCODE	5	0.0381389	0.0306568	0.213477	0.0951099	NA
SERPINA9	HF	AFR	Zhao	MR	N/A	14:94976929	N/A	N/A	N/A	N/A	N/A	pQTL	FDR < 0.05	-0.541	N/A	0.276	0.0498	Not colocalised	Fenland	1	0.0755203	0.0659176	0.251929	NA	NA	deCODE	4	0.0650758	0.0322748	0.0437681	0.0021958	NA
SERPINF1	HF	EUR	Zhao	MR	N/A	17:1688220	N/A	N/A	N/A	N/A	N/A	pQTL	FDR < 0.05	-0.036	N/A	0.017	0.0346	Not colocalised	Fenland	1	-0.0834174	0.0776454	0.282671	NA	NA	deCODE	2	0.199974	0.0727353	0.00597163	0.0619961	NA
SEZ6L	HF	EUR	Zhao	MR	N/A	22:26767267	N/A	N/A	N/A	N/A	N/A	pQTL	FDR < 0.05	0.069	N/A	0.025	0.00701	Colocalised	deCODE	5	-0.127199	0.0651741	0.0509764	0.497961	NA	Fenland	1	0.0813035	0.0843056	0.33485	NA	NA
SGIP1	HF	EUR	Rasooly	GWAS	rs79682748	1:66989719	N/A	N/A	-0.155	5e-08	3e-08	N/A	N/A	N/A	N/A	N/A	N/A	N/A	GTEx	2	0.0407644	0.0186422	0.0287665	0.217272	Cells Cultured fibroblasts	eQTLGen	1	0.0781701	0.0455582	0.0861934	NA	NA
SH2B3	HF	AFR,AMR,EAS,FIN,NFE,SAS	Zhou	GWAS	rs10774624	12:111843752	12:111395984	N/A	-0.043648	5e-08	5.03e-09	N/A	N/A	N/A	N/A	N/A	N/A	N/A	eQTLGen	1	0.0523971	0.04806	0.275606	NA	NA	GTEx	1	-0.0536346	0.0304798	0.0784626	NA	Pancreas
SH2B3	HF	Multi-ancestry	Levin	GWAS	rs10774624	12:111833788	N/A	N/A	-0.0418	5e-08	8.77e-14	N/A	N/A	N/A	N/A	N/A	N/A	N/A	eQTLGen	1	0.0523971	0.04806	0.275606	NA	NA	GTEx	1	-0.0536346	0.0304798	0.0784626	NA	Pancreas
SH2B3	HF	Multi-ancestry	Wu	GWAS	rs10774624	12:111843752	12:111395984	N/A	-0.043648	5e-08	N/A	N/A	N/A	N/A	N/A	N/A	N/A	N/A	eQTLGen	1	0.0523971	0.04806	0.275606	NA	NA	GTEx	1	-0.0536346	0.0304798	0.0784626	NA	Pancreas
SHH	HF	EUR	Zhao	MR	N/A	7:155592674	7:155799980	N/A	N/A	N/A	N/A	pQTL	FDR < 0.05	0.097	N/A	0.049	0.0458	Colocalised	deCODE	1	-0.0142364	0.0981779	0.884706	NA	NA	deCODE	1	0.20978	0.0988718	0.0338596	NA	NA
SIGLEC14	HF	EUR	Zhao	MR	N/A	19:52887956	N/A	N/A	N/A	N/A	N/A	pQTL	FDR < 0.05	-0.024	N/A	0.012	0.0484	Colocalised	Fenland	6	-0.0147096	0.0103736	0.156193	0.927473	NA	deCODE	13	-0.0093087	0.00925348	0.314431	0.798566	NA
SIRPA	HF	EUR	Rasooly	MR	N/A	20:1901059	N/A	N/A	N/A	N/A	N/A	pQTL	FDR < 0.05	N/A	0.98	N/A	0.000394	Not colocalised	Fenland	1	-0.0183883	0.00794077	0.0205759	NA	NA	ARIC	1	-0.0197724	0.00912397	0.0302287	NA	NA
SIRPA	HF	EUR	Zhao	MR	N/A	20:1901059	N/A	N/A	N/A	N/A	N/A	pQTL	FDR < 0.05	-0.022	N/A	0.01	0.0228	Not colocalised	Fenland	1	-0.0183883	0.00794077	0.0205759	NA	NA	ARIC	1	-0.0197724	0.00912397	0.0302287	NA	NA
SLAF7	HF	EUR	Schmidt	MR	N/A	1:160708847	N/A	N/A	N/A	N/A	N/A	pQTL	1.29e-05	N/A	1.07	N/A	2.2e-13	N/A	NA	NA	NA	NA	NA	NA	NA	NA	NA	NA	NA	NA	NA	NA
SLC39A8	HF	EUR	Rasooly	GWAS	rs233806	4:103212846	N/A	N/A	-0.037	5e-08	1.57e-08	N/A	N/A	N/A	N/A	N/A	N/A	N/A	eQTLGen	1	0.0770262	0.0573579	0.179303	NA	NA	eQTLGen	1	0.132149	0.0574347	0.0213999	NA	NA
SLC4A7	HF	AFR,AMR,EAS,FIN,NFE,SAS	Zhou	GWAS	N/A	3:27639317	3:27450659	N/A	-0.035517	5e-08	4.48e-08	N/A	N/A	N/A	N/A	N/A	N/A	N/A	GTEx	1	-0.125836	0.040651	0.00196468	NA	Cells Cultured fibroblasts	GTEx	1	-0.0852213	0.0408004	0.0367316	NA	Cells Cultured fibroblasts
SLC4A7	HF	Multi-ancestry	Wu	GWAS		3:27639317	3:27450659	N/A	-0.035517	5e-08	N/A	N/A	N/A	N/A	N/A	N/A	N/A	N/A	GTEx	1	-0.125836	0.040651	0.00196468	NA	Cells Cultured fibroblasts	GTEx	1	-0.0852213	0.0408004	0.0367316	NA	Cells Cultured fibroblasts
SLC5A8	HF	EUR	Shah	MR	N/A	12:101549993	N/A	N/A	N/A	N/A	N/A	pQTL	1.39e-06	-0.1608	N/A	0.0305	1.29e-07	N/A	NA	NA	NA	NA	NA	NA	NA	NA	NA	NA	NA	NA	NA	NA
SLIT2	HF	EUR	Zhao	MR	N/A	4:20491667	N/A	N/A	N/A	N/A	N/A	pQTL	FDR < 0.05	0.113	N/A	0.04	0.00449	Colocalised	deCODE	1	0.188952	0.0954983	0.0478624	NA	NA	ARIC	1	0.129843	0.0638257	0.0419176	NA	NA
SMAP1	HF	EUR	Zhao	MR	N/A	6:71569129	N/A	N/A	N/A	N/A	N/A	pQTL	FDR < 0.05	0.028	N/A	0.012	0.0216	Colocalised	Fenland	2	-0.0398441	0.0159034	0.0122316	0.760488	NA	ARIC	1	0.00962742	0.0129721	0.45799	NA	NA
SMG6	HF	EUR	Joseph	GWAS	rs1002135	17:2097583	N/A	1.04	N/A	5e-08	6.33e-09	N/A	N/A	N/A	N/A	N/A	N/A	N/A	GTEx	1	0.0430178	0.0747958	0.565199	NA	Skin Sun Exposed Lower leg	GTEx	1	0.0103405	0.0752002	0.89063	NA	Skin Sun Exposed Lower leg
SMG6	HF	EUR	Rasooly	GWAS	rs216199	17:2200871	N/A	N/A	-0.037	5e-08	1.11e-09	N/A	N/A	N/A	N/A	N/A	N/A	N/A	GTEx	1	0.0430178	0.0747958	0.565199	NA	Skin Sun Exposed Lower leg	GTEx	1	0.0103405	0.0752002	0.89063	NA	Skin Sun Exposed Lower leg
SMOC2	HF	AFR	Zhao	MR	N/A	6:169037260	N/A	N/A	N/A	N/A	N/A	pQTL	FDR < 0.05	0.266	N/A	0.107	0.0127	Not colocalised	ARIC	1	0.0293557	0.022548	0.192945	NA	NA	Fenland	2	-0.00507738	0.0263949	0.847459	0.279152	NA
SOD3	HF	EUR	Zhao	MR	N/A	4:24801949	N/A	N/A	N/A	N/A	N/A	pQTL	FDR < 0.05	0.055	N/A	0.027	0.0438	Not colocalised	ARIC	1	0.0194001	0.032787	0.55405	NA	NA	deCODE	3	-0.0395	0.0288145	0.170425	0.850142	NA
SPATS2L	HF	AFR,AMR,EAS,NFE,SAS	Zhou	GWAS	rs74853338	2:201330331	2:200306928	N/A	0.043398	5e-08	2.58e-08	N/A	N/A	N/A	N/A	N/A	N/A	N/A	GTEx	1	0.168142	0.0368032	4.90795e-06	NA	Testis	GTEx	1	0.0597436	0.0439122	0.173664	NA	Esophagus Muscularis
SPATS2L	HF	EUR	Rasooly	GWAS	rs3820888	2:201180023	N/A	N/A	-0.034	5e-08	1.2e-09	N/A	N/A	N/A	N/A	N/A	N/A	N/A	GTEx	1	0.168142	0.0368032	4.90795e-06	NA	Testis	GTEx	1	0.0597436	0.0439122	0.173664	NA	Esophagus Muscularis
SPATS2L	HF	Multi-ancestry	Wu	GWAS	rs74853338	2:201330331	2:200306928	N/A	0.043398	5e-08	N/A	N/A	N/A	N/A	N/A	N/A	N/A	N/A	GTEx	1	0.168142	0.0368032	4.90795e-06	NA	Testis	GTEx	1	0.0597436	0.0439122	0.173664	NA	Esophagus Muscularis
SPINK7	HF	EUR	Zhao	MR	N/A	5:147855389	N/A	N/A	N/A	N/A	N/A	pQTL	FDR < 0.05	-0.059	N/A	0.026	0.0238	Not colocalised	ARIC	1	-0.0185169	0.0356971	0.603954	NA	NA	deCODE	2	0.0232672	0.0456905	0.610588	0.507502	NA
SPINT1	HF	EUR	Zhao	MR	N/A	15:41136246	15:40844018	N/A	N/A	N/A	N/A	pQTL	FDR < 0.05	-0.089	N/A	0.043	0.0366	Not colocalised	deCODE	2	-0.0416677	0.0431858	0.334622	0.24809	NA	ARIC	1	-0.0313075	0.0377915	0.407428	NA	NA
SPON1	HF	EUR	Henry	MR	N/A	11:13984270	N/A	N/A	N/A	N/A	N/A	pQTL	0.00125	-0.055	N/A	N/A	N/A	N/A	deCODE	2	-0.0684125	0.0337259	0.0425105	0.109913	NA	deCODE	2	0.0537489	0.0337819	0.111597	0.197459	NA
SRARP	HF	EUR	Joseph	GWAS	rs371236917	1:16310737	N/A	1.06	N/A	5e-08	4.97e-15	N/A	N/A	N/A	N/A	N/A	N/A	N/A	NA	NA	NA	NA	NA	NA	NA	NA	NA	NA	NA	NA	NA	NA
SRR	HF	Multi-ancestry	Levin	GWAS	rs216193	17:2203453	N/A	N/A	0.0321	5e-08	6.73e-10	N/A	N/A	N/A	N/A	N/A	N/A	N/A	GTEx	1	0.00854025	0.0162946	0.600198	NA	Brain Putamen basal ganglia	GTEx	1	0.0292614	0.0143087	0.0408548	NA	Heart Left Ventricle
STAT1	HF	EUR	Zhao	MR	N/A	2:191833875	2:190908460	N/A	N/A	N/A	N/A	pQTL	FDR < 0.05	-0.173	N/A	0.086	0.0446	Colocalised	GTEx	1	0.0111099	0.0616442	0.856975	NA	Brain Nucleus accumbens basal ganglia	GTEx	1	-0.0454117	0.0654908	0.488055	NA	Brain Nucleus accumbens basal ganglia
STAT3	HF	EUR	Zhao	MR	N/A	17:40465342	17:42313324	N/A	N/A	N/A	N/A	pQTL	FDR < 0.05	-0.049	N/A	0.024	0.0394	Not colocalised	ARIC	1	-0.0266493	0.0220682	0.227206	NA	NA	Fenland	1	-0.00262273	0.0358395	0.941663	NA	NA
SURF1	HF	EUR	Shah	GWAS	rs600038	9:136151806	N/A	1.06	N/A	5e-08	3.68e-09	N/A	N/A	N/A	N/A	N/A	N/A	N/A	GTEx	3	-0.0331293	0.0133059	0.0127809	0.780176	Muscle Skeletal	GTEx	2	-0.0340044	0.0137502	0.0133978	0.444515	Heart Left Ventricle
SURF1	HF	EUR	Shah	MR	rs600038	9:136151806	N/A	N/A	N/A	N/A	N/A	eQTL	4.73e-05	-0.268939	N/A	0.0629494	1.93e-05	N/A	GTEx	3	-0.0331293	0.0133059	0.0127809	0.780176	Muscle Skeletal	GTEx	2	-0.0340044	0.0137502	0.0133978	0.444515	Heart Left Ventricle
SURF6	HF	AFR,AMR,EAS,FIN,NFE,SAS	Zhou	GWAS	rs600038	9:136197552	9:133276354	N/A	-0.051976	5e-08	2.48e-12	N/A	N/A	N/A	N/A	N/A	N/A	N/A	GTEx	1	0.0165165	0.0132284	0.211824	NA	Minor Salivary Gland	eQTLGen	1	0.0403781	0.0222708	0.0698239	NA	NA
SURF6	HF	Multi-ancestry	Levin	GWAS	rs600038	9:136151806	N/A	N/A	-0.0503	5e-08	5.92e-17	N/A	N/A	N/A	N/A	N/A	N/A	N/A	GTEx	1	0.0165165	0.0132284	0.211824	NA	Minor Salivary Gland	eQTLGen	1	0.0403781	0.0222708	0.0698239	NA	NA
SURF6	HF	Multi-ancestry	Wu	GWAS	rs600038	9:136197552	9:133276354	N/A	-0.051976	5e-08	N/A	N/A	N/A	N/A	N/A	N/A	N/A	N/A	GTEx	1	0.0165165	0.0132284	0.211824	NA	Minor Salivary Gland	eQTLGen	1	0.0403781	0.0222708	0.0698239	NA	NA
SYMPK	HF	EUR	Rasooly	GWAS	rs10520390	19:46327831	N/A	N/A	0.074	5e-08	2.87e-08	N/A	N/A	N/A	N/A	N/A	N/A	N/A	GTEx	1	0.228742	0.0618333	0.000216163	NA	Esophagus Muscularis	GTEx	1	-0.0799884	0.0609967	0.189738	NA	Esophagus Muscularis
SYNPO2L	HF	EUR	Rasooly	GWAS	rs34163229	10:75406912	N/A	N/A	-0.056	5e-08	7.4e-13	N/A	N/A	N/A	N/A	N/A	N/A	N/A	GTEx	1	0.00733996	0.0658451	0.911241	NA	Esophagus Mucosa	GTEx	1	0.0647998	0.064954	0.318461	NA	Esophagus Mucosa
SYNPO2L	HF	EUR	Shah	GWAS	rs4746140	10:75417249	N/A	1.07	N/A	5e-08	1.1e-09	N/A	N/A	N/A	N/A	N/A	N/A	N/A	GTEx	1	0.00733996	0.0658451	0.911241	NA	Esophagus Mucosa	GTEx	1	0.0647998	0.064954	0.318461	NA	Esophagus Mucosa
SYNPO2L	HF	EUR	Shah	MR	rs4746140	10:75417249	N/A	N/A	N/A	N/A	N/A	eQTL	4.73e-05	-0.16575	N/A	0.0394554	2.658e-05	N/A	GTEx	1	0.00733996	0.0658451	0.911241	NA	Esophagus Mucosa	GTEx	1	0.0647998	0.064954	0.318461	NA	Esophagus Mucosa
SYNPO2L	HF	Multi-ancestry	Levin	GWAS	rs4746140	10:75417249	N/A	N/A	-0.0467	5e-08	1.82e-13	N/A	N/A	N/A	N/A	N/A	N/A	N/A	GTEx	1	0.00733996	0.0658451	0.911241	NA	Esophagus Mucosa	GTEx	1	0.0647998	0.064954	0.318461	NA	Esophagus Mucosa
TAPBP	HF	EUR	Zhao	MR	N/A	6:33525147	N/A	N/A	N/A	N/A	N/A	pQTL	FDR < 0.05	-0.041	N/A	0.013	0.00249	Colocalised	Fenland	1	-0.0475764	0.01897	0.0121423	NA	NA	Fenland	1	-0.0198702	0.019046	0.296821	NA	NA
TESC	HF	EUR	Zhao	MR	N/A	12:117527314	N/A	N/A	N/A	N/A	N/A	pQTL	FDR < 0.05	0.068	N/A	0.025	0.00611	Colocalised	Fenland	2	-0.0110195	0.0131789	0.403069	0.435387	NA	ARIC	1	-0.046159	0.0274544	0.0927054	NA	NA
TFF2	HF	AFR	Zhao	MR	N/A	21:43791883	N/A	N/A	N/A	N/A	N/A	pQTL	FDR < 0.05	0.244	N/A	0.101	0.0154	Not colocalised	deCODE	4	-0.0594256	0.079183	0.452963	0.676512	NA	deCODE	4	0.0494791	0.0758213	0.51403	0.0348215	NA
TFPI2	HF	AFR	Zhao	MR	N/A	7:93585663	N/A	N/A	N/A	N/A	N/A	pQTL	FDR < 0.05	-0.418	N/A	0.198	0.0349	Not colocalised	ARIC	1	-0.0931427	0.0818344	0.255043	NA	NA	ARIC	1	0.108808	0.0841474	0.19599	NA	NA
TFPI2	HF	EUR	Zhao	MR	N/A	7:93514708	7:93885396	N/A	N/A	N/A	N/A	pQTL	FDR < 0.05	0.229	N/A	0.076	0.00261	Colocalised	ARIC	1	-0.0931427	0.0818344	0.255043	NA	NA	ARIC	1	0.108808	0.0841474	0.19599	NA	NA
THSD1	HF	EUR	Shah	MR	N/A	13:52951302	N/A	N/A	N/A	N/A	N/A	pQTL	1.39e-06	0.2669	N/A	0.0301	7.94e-19	N/A	ARIC	1	-0.0411657	0.0182654	0.0242116	NA	NA	ARIC	1	-0.00315252	0.0178841	0.860078	NA	NA
THSD1	HF	EUR	Zhao	MR	N/A	13:53154121	N/A	N/A	N/A	N/A	N/A	pQTL	FDR < 0.05	-0.04	N/A	0.017	0.0179	Colocalised	ARIC	1	-0.0411657	0.0182654	0.0242116	NA	NA	ARIC	1	-0.00315252	0.0178841	0.860078	NA	NA
TIE1	HF	EUR	Shah	MR	N/A	1:43766565	N/A	N/A	N/A	N/A	N/A	pQTL	1.39e-06	-0.1962	N/A	0.0303	9.12e-11	N/A	deCODE	1	-0.119046	1.70818	0.944439	NA	NA	deCODE	1	2.30541	3.08669	0.455132	NA	NA
TIRAP	HF	AFR	Zhao	MR	N/A	11:126285301	N/A	N/A	N/A	N/A	N/A	pQTL	FDR < 0.05	0.272	N/A	0.126	0.0309	Not colocalised	deCODE	4	0.0377691	0.0396275	0.340539	0.718872	NA	deCODE	4	0.0441293	0.0396436	0.265643	0.126448	NA
TLR3	HF	AFR	Zhao	MR	N/A	4:187122009	N/A	N/A	N/A	N/A	N/A	pQTL	FDR < 0.05	0.229	N/A	0.109	0.0361	Not colocalised	ARIC	1	0.0223983	0.0123805	0.0704257	NA	NA	deCODE	1	-0.0537038	0.0504227	0.286844	NA	NA
TMEM18	HF	EUR	Rasooly	GWAS	rs12992672	2:632592	N/A	N/A	0.045	5e-08	1.7e-09	N/A	N/A	N/A	N/A	N/A	N/A	N/A	GTEx	1	0.0392159	0.0227613	0.0849027	NA	Artery Coronary	GTEx	2	0.0667046	0.0305479	0.0289915	0.430623	Skin Not Sun Exposed Suprapubic
TMEM18	HF	Multi-ancestry	Levin	GWAS	rs73139123	2:630075	N/A	N/A	0.0388	5e-08	2.35e-08	N/A	N/A	N/A	N/A	N/A	N/A	N/A	GTEx	1	0.0392159	0.0227613	0.0849027	NA	Artery Coronary	GTEx	2	0.0667046	0.0305479	0.0289915	0.430623	Skin Not Sun Exposed Suprapubic
TNFRSF17	HF	AFR	Zhao	MR	N/A	16:12071341	N/A	N/A	N/A	N/A	N/A	pQTL	FDR < 0.05	-0.349	N/A	0.156	0.0255	Not colocalised	ARIC	1	-0.0335532	0.0537851	0.532734	NA	NA	deCODE	1	-0.181526	0.0715709	0.0112029	NA	NA
TNXB	HF	EUR	Rasooly	MR	N/A	6:33387246	N/A	N/A	N/A	N/A	N/A	pQTL	FDR < 0.05	N/A	1.03	N/A	0.000356	Not colocalised	deCODE	5	0.030727	0.0137776	0.0257334	0.5572	NA	deCODE	5	0.0427092	0.0139314	0.00217171	0.297963	NA
TPI1	HF	AFR	Zhao	MR	N/A	12:7019685	N/A	N/A	N/A	N/A	N/A	pQTL	FDR < 0.05	0.209	N/A	0.096	0.0294	Colocalised	deCODE	1	-0.256724	0.177902	0.149003	NA	NA	deCODE	1	-0.0598358	0.179233	0.738498	NA	NA
TPST2	HF	EUR	Shah	MR	N/A	22:26921713	N/A	N/A	N/A	N/A	N/A	pQTL	1.39e-06	-0.2912	N/A	0.03	3.16e-22	N/A	Fenland	2	0.0438251	0.0322605	0.174312	0.59762	NA	Fenland	2	0.0119279	0.0325121	0.713712	0.651632	NA
TSG101	HF	AFR	Zhao	MR	N/A	11:18589236	N/A	N/A	N/A	N/A	N/A	pQTL	FDR < 0.05	-0.299	N/A	0.151	0.0486	Not colocalised	ARIC	1	0.0049876	0.0179605	0.781244	NA	NA	ARIC	1	0.01867	0.0180371	0.300628	NA	NA
TSN	HF	EUR	Zhou	MR	rs184953890	2:122513227	2:121822376	N/A	N/A	N/A	N/A	pQTL	N/A	N/A	N/A	N/A	2.4e-08	N/A	GTEx	1	0.0491067	0.114269	0.66738	NA	Cells Cultured fibroblasts	GTEx	1	0.174512	0.11655	0.134311	NA	Cells Cultured fibroblasts
TTC39A	HF	Multi-ancestry	Levin	GWAS	rs80061532	1:51797794	N/A	N/A	-0.0992	5e-08	3.19e-08	N/A	N/A	N/A	N/A	N/A	N/A	N/A	GTEx	1	0.0227349	0.0333243	0.495092	NA	Thyroid	GTEx	1	0.0215908	0.0335014	0.519267	NA	Thyroid
TUBA3C	HF	Multi-ancestry	Levin	GWAS	rs114352564	13:19193033	N/A	N/A	0.1945	5e-08	1.63e-09	N/A	N/A	N/A	N/A	N/A	N/A	N/A	GTEx	1	0.0555268	0.023964	0.0204988	NA	Heart Atrial Appendage	GTEx	1	-0.0102177	0.0246703	0.678749	NA	Heart Atrial Appendage
TUFT1	HF	EUR	Shah	MR	N/A	1:151512780	N/A	N/A	N/A	N/A	N/A	pQTL	1.39e-06	0.1621	N/A	0.0303	9.12e-08	N/A	GTEx	1	0.0301076	0.0447468	0.501047	NA	Cells Cultured fibroblasts	GTEx	1	0.0346271	0.0449855	0.441454	NA	Cells Cultured fibroblasts
UCMA	HF	EUR	Zhao	MR	N/A	10:13310348	N/A	N/A	N/A	N/A	N/A	pQTL	FDR < 0.05	0.043	N/A	0.021	0.0422	Not colocalised	deCODE	10	-0.0294621	0.017558	0.0933494	0.521697	NA	deCODE	10	-0.0386919	0.0176583	0.0284416	0.909	NA
UNC5C	HF	EUR	Zhao	MR	N/A	4:96615440	N/A	N/A	N/A	N/A	N/A	pQTL	FDR < 0.05	0.055	N/A	0.024	0.0199	Colocalised	deCODE	2	-0.0402273	0.046824	0.390276	0.688361	NA	ARIC	1	-0.0722477	0.0318061	0.0231166	NA	NA
UNC5D	HF	EUR	Zhao	MR	N/A	8:35970551	N/A	N/A	N/A	N/A	N/A	pQTL	FDR < 0.05	0.046	N/A	0.022	0.0392	Not colocalised	ARIC	1	0.040148	0.0314063	0.201128	NA	NA	ARIC	1	-0.00297228	0.0315276	0.92489	NA	NA
USP36	HF	Multi-ancestry	Levin	GWAS	rs2306527	17:76798155	N/A	N/A	-0.0353	5e-08	1.12e-10	N/A	N/A	N/A	N/A	N/A	N/A	N/A	GTEx	1	-0.0900411	0.0246735	0.000262959	NA	Cells EBV-transformed lymphocytes	GTEx	1	-0.0547184	0.0253234	0.0307119	NA	Adrenal Gland
VCAM1	HF	EUR	Shah	MR	N/A	1:101185195	N/A	N/A	N/A	N/A	N/A	pQTL	1.39e-06	0.1799	N/A	0.0245	2.14e-13	N/A	ARIC	1	0.079	0.0846214	0.350525	NA	NA	ARIC	1	-0.0239868	0.0847581	0.777174	NA	NA
WARS	HF	EUR	Zhao	MR	N/A	14:100800127	14:100333790	N/A	N/A	N/A	N/A	pQTL	FDR < 0.05	0.046	N/A	0.023	0.0409	Not colocalised	ARIC	1	-0.0163473	0.0165551	0.323425	NA	NA	deCODE	2	0.160087	0.0628425	0.0108517	0.125217	NA
XXYLT1	HF	EUR	Shah	MR	N/A	3:194789012	N/A	N/A	N/A	N/A	N/A	pQTL	1.39e-06	-0.1488	N/A	0.0304	9.55e-07	N/A	deCODE	3	-0.0433978	0.0380981	0.254659	0.0641496	NA	ARIC	1	-0.0300644	0.0299926	0.316153	NA	NA
YPEL2	HF	EUR	Joseph	GWAS	rs150947345	17:57486425	N/A	1.16	N/A	5e-08	1.67e-08	N/A	N/A	N/A	N/A	N/A	N/A	N/A	eQTLGen	1	0.0191177	0.0498572	0.701386	NA	NA	eQTLGen	1	0.00498255	0.0501083	0.920792	NA	NA
ZEB2	HF	EUR	Rasooly	GWAS	rs7564469	2:145258445	N/A	N/A	-0.043	5e-08	6.66e-09	N/A	N/A	N/A	N/A	N/A	N/A	N/A	NA	NA	NA	NA	NA	NA	NA	NA	NA	NA	NA	NA	NA	NA
ZFHX3	HF	AFR,AMR,EAS,FIN,NFE,SAS	Zhou	GWAS	rs61208973	16:73163555	16:72991194	N/A	0.045775	5e-08	6.1e-10	N/A	N/A	N/A	N/A	N/A	N/A	N/A	GTEx	1	0.0254027	0.0311437	0.414695	NA	Testis	GTEx	1	-0.00844559	0.0314057	0.787992	NA	Testis
ZFHX3	HF	Multi-ancestry	Levin	GWAS	rs12325072	16:73006574	N/A	N/A	-0.0409	5e-08	6.7e-10	N/A	N/A	N/A	N/A	N/A	N/A	N/A	GTEx	1	0.0254027	0.0311437	0.414695	NA	Testis	GTEx	1	-0.00844559	0.0314057	0.787992	NA	Testis
ZFHX3	HF	Multi-ancestry	Wu	GWAS	rs61208973	16:73163555	16:72991194	N/A	0.045775	5e-08	N/A	N/A	N/A	N/A	N/A	N/A	N/A	N/A	GTEx	1	0.0254027	0.0311437	0.414695	NA	Testis	GTEx	1	-0.00844559	0.0314057	0.787992	NA	Testis
ZNF280A	HF	Multi-ancestry	Levin	GWAS	rs361894	22:22876938	N/A	N/A	-0.1375	5e-08	6.06e-09	N/A	N/A	N/A	N/A	N/A	N/A	N/A	NA	NA	NA	NA	NA	NA	NA	NA	NA	NA	NA	NA	NA	NA
ZNF280A	HF	Multi-ancestry	Levin	GWAS	rs362079	22:22875565	N/A	N/A	-0.1686	5e-08	1.61e-08	N/A	N/A	N/A	N/A	N/A	N/A	N/A	NA	NA	NA	NA	NA	NA	NA	NA	NA	NA	NA	NA	NA	NA

### Sheet: Table S4
Table S4. Genetic colocalization results for MR hits on HFrEF and HFpEF
Results presented for MR findings that pass Bonferroni correction and in the same tissue as the MR hit.
Gene Name	HF Subtype	Dataset	Tissue	Chr:Pos (GRCh38/hg38)	Number of SNPs within +/-250kb around lead variant	PP.H0.abf	PP.H1.abf	PP.H2.abf	PP.H3.abf	PP.H4.abf	PP.H3.abf + PP.H4.abf
PHACTR1	HFrEF	GTEx	Artery Tibial	6:12903725	1009	9.70485e-45	1.91488e-40	5.1935e-08	2.47639e-05	0.999975	1		Significance Threshold
PHACTR1	HFrEF	GTEx	Artery Aorta	6:12903725	1011	2.32609e-16	4.58964e-12	5.21662e-08	2.93294e-05	0.999971	1		PP.H4 > 0.8
PHACTR1	HFrEF	GTEx	Artery Coronary	6:12903725	970	2.24915e-09	4.43783e-05	9.68469e-08	0.000911858	0.999044	0.999956		PP.H4 > 0.5 and < 0.8
PABPC4	HFpEF	GTEx	Esophagus Mucosa	1:39570256	1201	1.75397e-21	4.03656e-21	0.00123863	0.00185365	0.996908	0.998761
PABPC4	HFpEF	GTEx	Cells Cultured fibroblasts	1:39570256	1195	8.21352e-25	1.88914e-24	0.00125476	0.00188914	0.996856	0.998745
PABPC4	HFpEF	GTEx	Skin Not Sun Exposed Suprapubic	1:39570256	1204	6.74495e-19	1.55226e-18	0.00127745	0.00194311	0.996779	0.998723
PABPC4	HFpEF	eQTLGen	Whole Blood	1:39570256	1393	6.05371e-51	1.56556e-50	0.00132154	0.00242139	0.996257	0.998678
MTSS1	HFrEF	GTEx	Heart Left Ventricle	8:124849132	1494	1.18119e-35	1.62795e-32	4.42667e-06	0.00510606	0.99489	0.999996
PSRC1	HFrEF	GTEx	Brain Cortex	1:109279544	1086	2.84706e-07	0.00014277	1.35727e-05	0.00581224	0.994031	0.999843
PSRC1	HFrEF	GTEx	Esophagus Mucosa	1:109274570	1112	2.05398e-21	1.02997e-18	1.5889e-05	0.00697458	0.99301	0.999984
PSRC1	HFrEF	GTEx	Muscle Skeletal	1:109275684	1145	7.69266e-10	3.85766e-07	1.66252e-05	0.00734448	0.992639	0.999983
CELSR2	HFrEF	GTEx	Muscle Skeletal	1:109274570	1146	4.06021e-78	2.03601e-75	1.66512e-05	0.0073572	0.992626	0.999983
PSRC1	HFrEF	GTEx	Liver	1:109274570	1089	1.18424e-40	5.93839e-38	1.74843e-05	0.00777532	0.992207	0.999983
PSRC1	HFrEF	eQTLGen	Whole Blood	1:109274570	1436	9.9137e-298	5.47942e-295	1.59553e-05	0.00782655	0.992157	0.999984
SENP3	HFrEF	GTEx	Esophagus Mucosa	17:7557640	1200	4.09439e-06	6.49184e-05	0.000525334	0.00733733	0.992068	0.999406
CELSR2	HFrEF	GTEx	Liver	1:109274570	1089	4.34612e-34	2.17936e-31	1.77662e-05	0.00791683	0.992065	0.999982
SORT1	HFrEF	GTEx	Liver	1:109274570	1089	8.2436e-87	4.13376e-84	1.77854e-05	0.00792645	0.992056	0.999982
CELSR2	HFrEF	GTEx	Pancreas	1:109274570	1098	1.11726e-07	5.60252e-05	1.80718e-05	0.00807028	0.991856	0.999926
PSRC1	HFrEF	GTEx	Nerve Tibial	1:109275684	1119	2.2978e-07	0.000115228	1.95787e-05	0.0088271	0.991038	0.999865
PSRC1	HFrEF	GTEx	Cells Cultured fibroblasts	1:109275216	1116	1.02416e-07	5.13584e-05	2.05762e-05	0.00932774	0.9906	0.999928
PROM1	HFrEF	GTEx	Artery Aorta	4:16031325	1351	2.67434e-120	9.58269e-120	0.00238381	0.00755161	0.990065	0.997616
PROM1	HFrEF	GTEx	Artery Coronary	4:16031325	1281	2.46068e-11	8.8005e-11	0.00239767	0.00758513	0.990017	0.997602
TAPT1	HFrEF	GTEx	Artery Aorta	4:16031325	1351	4.53566e-11	1.62522e-10	0.00262002	0.00839907	0.988981	0.99738
PSRC1	HFrEF	GTEx	Testis	1:109278889	1111	1.8126e-09	9.0896e-07	2.40394e-05	0.0110661	0.988909	0.999975
TNFRSF6B	HFpEF	Fenland	NA	20:63706054	2089	2.49161e-11	1.52422e-10	0.00223697	0.0126994	0.985064	0.997763
FBXO32	HFrEF	eQTLGen	Whole Blood	8:123539539	1533	5.13518e-40	5.70861e-39	0.00132641	0.0137604	0.984913	0.998674
LIME1	HFpEF	GTEx	Muscle Skeletal	20:63706054	1694	1.61941e-09	7.43928e-09	0.00316121	0.0135388	0.9833	0.996839
MMP11	HFrEF	GTEx	Heart Left Ventricle	22:23819530	1310	1.5452e-14	3.16056e-13	0.000888584	0.0171933	0.981918	0.999111
E2F6	HFrEF	GTEx	Heart Left Ventricle	2:11428614	1330	2.47135e-16	5.86099e-12	8.13099e-07	0.0183016	0.981698	0.999999
MMP11	HFrEF	GTEx	Heart Atrial Appendage	22:23819530	1282	9.50569e-10	1.94407e-08	0.000911936	0.0176692	0.981419	0.999088
PGAP3	HFrEF	GTEx	Adipose Subcutaneous	17:39687428	1041	1.83178e-12	3.82356e-07	9.38521e-08	0.0186088	0.981391	1
CA9	HFrEF	GTEx	Artery Tibial	9:35680567	924	4.10892e-06	0.000215199	0.000401222	0.0200341	0.979345	0.999379
LIME1	HFpEF	GTEx	Prostate	20:63704906	1649	1.4338e-06	6.58035e-06	0.00408954	0.0177906	0.978112	0.995902
CCDC92	HFrEF	GTEx	Nerve Tibial	12:124002996	1381	4.75216e-15	1.62743e-12	6.79943e-05	0.0223078	0.977624	0.999932
PGAP3	HFrEF	GTEx	Colon Transverse	17:39677347	1020	7.74829e-20	1.61738e-14	1.14875e-07	0.0230021	0.976998	1
CYP1A1	HFrEF	GTEx	Adipose Subcutaneous	15:74760154	801	1.0942e-08	8.49395e-06	3.11302e-05	0.0231886	0.976772	0.99996
PGAP3	HFrEF	GTEx	Muscle Skeletal	17:39677347	1027	6.97994e-25	1.457e-19	1.20991e-07	0.0242801	0.97572	1
MPI	HFrEF	GTEx	Spleen	15:74769575	803	5.1207e-09	3.97502e-06	3.30675e-05	0.0246938	0.975269	0.999963
SORT1	HFrEF	GTEx	Esophagus Mucosa	1:109272258	1110	2.62571e-08	1.31667e-05	5.2429e-05	0.0253161	0.974618	0.999934
CCDC92	HFrEF	GTEx	Adipose Subcutaneous	12:124002996	1396	1.87005e-08	6.40422e-06	7.85546e-05	0.0259281	0.973987	0.999915
IRAK1BP1	HFrEF	GTEx	Adipose Visceral Omentum	6:79034018	734	2.42128e-40	2.97673e-39	0.00222525	0.0263859	0.971389	0.997775
CDKN1A	HFrEF	eQTLGen	Whole Blood	6:36673769	1771	1.18222e-74	6.99608e-53	5.12805e-24	0.0293759	0.970624	1
CA9	HFrEF	GTEx	Testis	9:35681125	886	1.05869e-05	0.000554444	0.000569012	0.0288295	0.970036	0.998866
CCDC92	HFrEF	GTEx	Adipose Visceral Omentum	12:124009993	1406	1.03421e-25	3.5418e-23	9.16598e-05	0.0304206	0.969488	0.999908
PGAP3	HFrEF	GTEx	Adipose Visceral Omentum	17:39675360	1012	1.65801e-15	3.461e-10	1.55345e-07	0.0314587	0.968541	1
ERBB2	HFrEF	GTEx	Skin Not Sun Exposed Suprapubic	17:39678114	1013	1.67288e-12	3.49199e-07	1.56158e-07	0.0316282	0.968371	0.999999
CYP1A1	HFrEF	GTEx	Adipose Visceral Omentum	15:74770056	789	2.54474e-07	0.00019754	4.17768e-05	0.0314617	0.968299	0.99976
IRAK1BP1	HFrEF	GTEx	Brain Hypothalamus	6:79034018	714	1.01672e-07	1.24975e-06	0.0026657	0.0318013	0.965532	0.997333
CCDC92	HFrEF	GTEx	Heart Left Ventricle	12:123976156	1373	4.13312e-25	1.41543e-22	0.000115641	0.0386412	0.961243	0.999884
PHIP	HFrEF	GTEx	Thyroid	6:79043075	754	1.04944e-07	1.29027e-06	0.00301572	0.0361171	0.960866	0.996983
MAP3K7CL	HFrEF	GTEx	Cells Cultured fibroblasts	21:29195488	898	2.30552e-14	6.37866e-08	1.46589e-08	0.0395964	0.960404	1
KLHDC8B	HFrEF	GTEx	Nerve Tibial	3:49169334	476	3.13646e-08	3.55606e-05	3.59672e-05	0.0398189	0.96011	0.999928
PGAP3	HFrEF	GTEx	Nerve Tibial	17:39673318	1030	2.78725e-20	5.81825e-15	1.99622e-07	0.040711	0.959289	1
CCDC92	HFrEF	GTEx	Breast Mammary Tissue	12:123994090	1315	7.05068e-19	2.41453e-16	0.000125117	0.0418887	0.957986	0.999875
CCDC36	HFrEF	GTEx	Prostate	3:49171432	475	3.06143e-09	3.46833e-06	4.04493e-05	0.0448704	0.955086	0.999956
KLHDC8B	HFrEF	GTEx	Artery Tibial	3:49169334	477	2.36324e-07	0.00026794	4.14089e-05	0.045995	0.953695	0.99969
PSRC1	HFrEF	GTEx	Minor Salivary Gland	1:109272258	1015	2.57036e-06	0.00128889	9.39514e-05	0.0461589	0.952456	0.998615
SENP7	HFrEF	eQTLGen	Whole Blood	3:101523770	1198	0	0	0.00255741	0.0474619	0.949981	0.997443
ATF1	HFrEF	GTEx	Artery Tibial	12:50817909	1055	8.87216e-41	8.55037e-38	5.66502e-05	0.0536492	0.946294	0.999943
ATF1	HFrEF	GTEx	Muscle Skeletal	12:50819982	1048	2.87051e-13	2.7664e-10	5.84017e-05	0.055339	0.944603	0.999942
ATF1	HFrEF	GTEx	Colon Sigmoid	12:50825918	1035	4.41649e-13	4.25285e-10	5.8517e-05	0.0554042	0.944537	0.999941
CYP1A1	HFrEF	GTEx	Muscle Skeletal	15:74751897	799	7.35977e-13	5.71317e-10	7.2992e-05	0.0557172	0.94421	0.999927
CCDC36	HFrEF	GTEx	Artery Coronary	3:49155783	474	2.91765e-08	3.14288e-05	5.38869e-05	0.057104	0.942811	0.999915
ROCK2	HFrEF	GTEx	Muscle Skeletal	2:11422909	1351	6.16759e-12	1.46269e-07	2.46055e-06	0.0574112	0.942586	0.999997
KLHDC8B	HFrEF	GTEx	Thyroid	3:49195295	495	3.46966e-12	4.32607e-09	4.68213e-05	0.0574355	0.942518	0.999953
CCDC36	HFrEF	GTEx	Heart Atrial Appendage	3:49155648	473	6.56905e-15	6.95277e-12	5.60635e-05	0.0583969	0.941547	0.999944
ATF1	HFrEF	GTEx	Esophagus Gastroesophageal Junction	12:50777307	1025	1.51953e-11	1.4771e-08	6.11504e-05	0.0585013	0.941438	0.999939
CCDC36	HFrEF	GTEx	Heart Left Ventricle	3:49155648	474	5.37189e-12	5.68568e-09	5.67735e-05	0.0591491	0.940794	0.999943
ATF1	HFrEF	GTEx	Adipose Subcutaneous	12:50793507	1028	4.34521e-11	4.20849e-08	6.27588e-05	0.0598441	0.940093	0.999937
CCDC36	HFrEF	GTEx	Artery Tibial	3:49155783	476	5.529e-47	5.95583e-44	5.79217e-05	0.0614546	0.938487	0.999942
ZNF664	HFrEF	GTEx	Thyroid	12:123980289	1392	7.5383e-20	2.58159e-17	0.000183297	0.0618345	0.937982	0.999817
ATF1	HFrEF	GTEx	Esophagus Muscularis	12:50757740	982	3.00661e-25	2.92691e-22	6.5066e-05	0.0624038	0.937531	0.999935
P4HTM	HFrEF	GTEx	Artery Tibial	3:48742282	488	1.4019e-07	7.80913e-06	0.00112179	0.0615507	0.93732	0.99887
PGAP3	HFrEF	GTEx	Prostate	17:39670910	1011	4.33256e-10	9.04407e-05	3.11448e-07	0.0640779	0.935831	0.999909
WDR6	HFrEF	GTEx	Small Intestine Terminal Ileum	3:48795914	451	6.50367e-06	0.00038892	0.00107813	0.063537	0.934989	0.998526
CCDC36	HFrEF	GTEx	Adipose Visceral Omentum	3:49155648	474	1.43287e-15	1.51657e-12	6.24891e-05	0.0652046	0.934733	0.999938
P4HTM	HFrEF	GTEx	Adipose Subcutaneous	3:48742282	488	9.76093e-09	5.43723e-07	0.00118533	0.0650941	0.93372	0.998814
ARIH2	HFrEF	GTEx	Colon Transverse	3:48826402	445	1.49772e-08	9.72657e-07	0.0010246	0.065607	0.933367	0.998974
WDR6	HFrEF	GTEx	Colon Sigmoid	3:49155783	475	1.29405e-08	1.39394e-05	6.27404e-05	0.0666505	0.933273	0.999923
ATF1	HFrEF	GTEx	Artery Aorta	12:50777307	1023	8.52224e-33	8.28425e-30	7.03755e-05	0.0674778	0.932452	0.99993
ARIH2	HFrEF	GTEx	Spleen	3:48795914	451	1.27229e-09	7.60827e-08	0.00113051	0.0666725	0.932197	0.998869
ARIH2	HFrEF	GTEx	Adrenal Gland	3:49169334	475	3.58388e-07	0.000406334	6.13946e-05	0.0686773	0.930855	0.999532
CCDC36	HFrEF	GTEx	Esophagus Muscularis	3:49199961	498	1.76466e-18	2.28878e-15	5.42382e-05	0.069417	0.930529	0.999946
PSMG1	HFrEF	GTEx	Adipose Visceral Omentum	21:39307042	1332	1.75076e-07	4.25791e-06	0.0027944	0.0670305	0.930171	0.997201
CCDC71	HFrEF	GTEx	Brain Cerebellum	3:49158699	475	5.55101e-15	6.07019e-12	6.48098e-05	0.0699415	0.929994	0.999935
WDR6	HFrEF	GTEx	Artery Coronary	3:48782235	461	5.89925e-11	3.47667e-09	0.00118948	0.0691716	0.929639	0.998811
ARIH2	HFrEF	GTEx	Lung	3:48901647	431	1.11852e-10	1.27202e-08	0.000623966	0.0700302	0.929346	0.999376
PSMG1	HFrEF	GTEx	Lung	21:39313736	1312	1.44515e-20	3.51425e-19	0.00283487	0.0680082	0.929157	0.997165
CCDC36	HFrEF	GTEx	Nerve Tibial	3:49199901	497	1.66949e-16	2.16535e-13	5.58655e-05	0.0715297	0.928414	0.999944
ARIH2	HFrEF	GTEx	Pancreas	3:48896669	431	5.61238e-09	6.14201e-07	0.00066005	0.0713057	0.928034	0.999339
AMT	HFrEF	GTEx	Artery Tibial	3:49451551	590	1.92785e-123	2.88772e-120	4.87227e-05	0.0720536	0.927898	0.999951
CCDC36	HFrEF	GTEx	Artery Aorta	3:49195295	495	6.20287e-25	7.73389e-22	5.87047e-05	0.0722668	0.927674	0.999941
DALRD3	HFrEF	GTEx	Cells Cultured fibroblasts	3:48806626	448	2.33048e-22	1.43281e-20	0.00117369	0.0712326	0.927594	0.998826
CYP1A1	HFrEF	GTEx	Nerve Tibial	15:74760154	789	4.17747e-07	0.000324282	9.63416e-05	0.0738609	0.925718	0.999579
PGAP3	HFrEF	GTEx	Brain Spinal cord cervical c-1	17:39657827	856	5.7652e-09	0.00120356	3.58328e-07	0.0738806	0.924915	0.998796
CCDC36	HFrEF	GTEx	Adipose Subcutaneous	3:49199961	497	6.33872e-15	8.22138e-12	5.86589e-05	0.0751564	0.924785	0.999941
PGAP3	HFrEF	GTEx	Skin Sun Exposed Lower leg	17:39673318	1030	2.49547e-19	5.20917e-14	3.65575e-07	0.0753875	0.924612	1
DALRD3	HFrEF	GTEx	Pancreas	3:49163194	479	1.31201e-07	0.000147327	6.97762e-05	0.0774301	0.922353	0.999783
MYOZ1	HFrEF	GTEx	Heart Atrial Appendage	10:73650119	833	5.79613e-60	1.24026e-56	3.67133e-05	0.0776368	0.922326	0.999963
CCDC36	HFrEF	GTEx	Esophagus Gastroesophageal Junction	3:49199901	496	5.91633e-14	7.67353e-11	6.05531e-05	0.0776156	0.922324	0.999939
AMT	HFrEF	GTEx	Artery Aorta	3:49451551	589	2.46994e-88	3.69971e-85	5.26517e-05	0.0779446	0.922003	0.999947
ERBB2	HFrEF	GTEx	Skin Sun Exposed Lower leg	17:39721159	1091	3.48087e-10	7.26499e-05	3.86226e-07	0.0796897	0.920237	0.999927
KLHDC8B	HFrEF	GTEx	Skin Not Sun Exposed Suprapubic	3:49545244	621	2.21018e-12	2.73508e-09	6.60281e-05	0.0807903	0.919144	0.999934
DALRD3	HFrEF	GTEx	Breast Mammary Tissue	3:48882694	426	2.21286e-06	0.000213429	0.000845632	0.0806426	0.918296	0.998939
CCDC92	HFrEF	GTEx	Adrenal Gland	12:123980289	1320	3.45647e-12	1.1837e-09	0.000240714	0.0815162	0.918243	0.999759
AMT	HFrEF	GTEx	Artery Coronary	3:49376629	582	1.16355e-27	2.06561e-24	4.76638e-05	0.0836992	0.916253	0.999952
AMT	HFrEF	GTEx	Spleen	3:49376629	578	5.16477e-27	9.16879e-24	4.8028e-05	0.0843465	0.915605	0.999952
CCDC36	HFrEF	GTEx	Colon Sigmoid	3:49199961	495	2.33605e-15	3.02987e-12	6.60483e-05	0.0847501	0.915184	0.999934
CCDC36	HFrEF	GTEx	Cells Cultured fibroblasts	3:48853842	441	1.30083e-10	9.97507e-09	0.00113389	0.0860366	0.912829	0.998866
CCDC36	HFrEF	GTEx	Lung	3:48882694	426	2.14424e-15	2.06811e-13	0.000916727	0.0875064	0.911577	0.999083
AMT	HFrEF	GTEx	Cells Cultured fibroblasts	3:49405648	593	9.39836e-105	1.6409e-101	5.20679e-05	0.0899979	0.90995	0.999948
WDR6	HFrEF	GTEx	Brain Cerebellar Hemisphere	3:48896669	429	1.64855e-15	1.80411e-13	0.000835052	0.0904766	0.908688	0.999165
ARIH2	HFrEF	GTEx	Stomach	3:48896669	431	8.30028e-07	9.08356e-05	0.000855161	0.0926797	0.906373	0.999053
WDR6	HFrEF	GTEx	Spleen	3:48901647	429	6.30308e-15	7.16806e-13	0.000830155	0.0935022	0.905668	0.99917
AMT	HFrEF	eQTLGen	Whole Blood	3:49538116	889	0	0	6.57488e-05	0.0956947	0.90424	0.999934
WDR6	HFrEF	GTEx	Brain Spinal cord cervical c-1	3:48901647	424	1.51081e-05	0.00171814	0.000827845	0.0932408	0.904198	0.997439
TCTA	HFrEF	eQTLGen	Whole Blood	3:49538116	889	2.34958e-15	3.45202e-12	6.58663e-05	0.0958675	0.904067	0.999934
WDR6	HFrEF	GTEx	Brain Frontal Cortex BA9	3:48889383	418	6.28059e-08	6.05765e-06	0.00100003	0.0955495	0.903444	0.998994
DNAH10	HFrEF	GTEx	Colon Sigmoid	12:123920171	1353	8.8867e-07	0.000304328	0.000287108	0.0974191	0.901989	0.999408
AMT	HFrEF	GTEx	Brain Cerebellum	3:49458830	590	6.10178e-42	9.13211e-39	6.63304e-05	0.0983705	0.901563	0.999934
AMT	HFrEF	GTEx	Skin Sun Exposed Lower leg	3:49376629	583	5.50951e-47	9.7808e-44	5.76173e-05	0.101387	0.898555	0.999942
WDR6	HFrEF	GTEx	Vagina	3:48889383	422	1.97778e-07	1.90758e-05	0.00105271	0.100637	0.898292	0.998928
NCKIPSD	HFrEF	GTEx	Skin Sun Exposed Lower leg	3:48826402	445	1.32588e-21	8.6106e-20	0.00159899	0.102947	0.895454	0.998401
PNMT	HFrEF	GTEx	Muscle Skeletal	17:39661229	1020	2.93876e-10	6.13504e-05	5.05618e-07	0.104659	0.895279	0.999938
AMT	HFrEF	GTEx	Esophagus Gastroesophageal Junction	3:49458830	593	1.23173e-37	1.84344e-34	7.10854e-05	0.105494	0.894435	0.999929
CCDC36	HFrEF	GTEx	Colon Transverse	3:49155783	476	2.93562e-10	3.16224e-07	9.99939e-05	0.10682	0.89308	0.9999
AMT	HFrEF	GTEx	Colon Transverse	3:49351200	571	7.14792e-24	1.28144e-20	6.0262e-05	0.107142	0.892798	0.99994
WDR6	HFrEF	GTEx	Brain Putamen basal ganglia	3:48901647	427	2.93703e-08	3.34008e-06	0.000947671	0.10688	0.892169	0.999049
ATF1	HFrEF	GTEx	Skin Sun Exposed Lower leg	12:50658138	921	2.27464e-10	1.43413e-07	0.000173707	0.108629	0.891197	0.999826
AMT	HFrEF	GTEx	Lung	3:49390500	588	2.90741e-99	5.16662e-96	6.22498e-05	0.109731	0.890207	0.999938
AMT	HFrEF	GTEx	Colon Sigmoid	3:49355187	570	1.12436e-35	2.01397e-32	6.31101e-05	0.112157	0.88778	0.999937
PGAP3	HFrEF	GTEx	Lung	17:39676451	1026	1.41974e-20	2.96358e-15	5.46163e-07	0.11312	0.88688	0.999999
RHOA	HFrEF	GTEx	Muscle Skeletal	3:49363720	579	1.70084e-17	3.02856e-14	6.42047e-05	0.113438	0.886498	0.999936
AMT	HFrEF	GTEx	Breast Mammary Tissue	3:49363049	578	6.50854e-45	1.16369e-41	6.42796e-05	0.114042	0.885894	0.999936
AMT	HFrEF	GTEx	Brain Caudate basal ganglia	3:49376629	577	1.18868e-17	2.11021e-14	6.47451e-05	0.114053	0.885882	0.999935
AMT	HFrEF	GTEx	Stomach	3:49405115	591	1.40663e-17	2.47393e-14	6.54466e-05	0.11422	0.885715	0.999935
PNMT	HFrEF	GTEx	Nerve Tibial	17:39657827	1008	6.10437e-09	0.00127436	5.47636e-07	0.113441	0.885284	0.998725
AMT	HFrEF	GTEx	Brain Cortex	3:49351200	569	4.84423e-24	8.68449e-21	6.46799e-05	0.11507	0.884865	0.999935
AMT	HFrEF	GTEx	Prostate	3:49376629	579	4.96541e-21	8.81489e-18	6.56436e-05	0.11565	0.884284	0.999934
AMT	HFrEF	GTEx	Ovary	3:49404587	590	1.92051e-12	3.37774e-09	6.77929e-05	0.11835	0.881582	0.999932
AMT	HFrEF	GTEx	Adipose Subcutaneous	3:49355187	572	7.17979e-84	1.28606e-80	6.70827e-05	0.11928	0.880653	0.999933
AMT	HFrEF	GTEx	Brain Hypothalamus	3:49432016	579	8.54705e-07	0.00136312	7.49994e-05	0.118733	0.879828	0.998561
WDR6	HFrEF	GTEx	Artery Aorta	3:48896669	431	4.46253e-22	4.88365e-20	0.00109883	0.119372	0.879529	0.998901
AMT	HFrEF	GTEx	Esophagus Muscularis	3:49355187	573	5.64411e-80	1.01099e-76	6.79363e-05	0.12081	0.879122	0.999932
AMT	HFrEF	GTEx	Esophagus Mucosa	3:49317941	564	1.55913e-78	2.79509e-75	6.83023e-05	0.121569	0.878363	0.999932
AMT	HFrEF	GTEx	Small Intestine Terminal Ileum	3:49432016	579	7.75968e-08	0.000123755	7.81907e-05	0.123826	0.875972	0.999798
PGAP3	HFrEF	GTEx	Esophagus Muscularis	17:39670910	1028	1.42678e-15	2.97835e-10	6.07043e-07	0.125844	0.874155	0.999999
TCTA	HFrEF	GTEx	Thyroid	3:49390500	589	6.68736e-11	1.18838e-07	7.15377e-05	0.126252	0.873676	0.999928
AMT	HFrEF	GTEx	Brain Frontal Cortex BA9	3:49387734	580	8.88604e-18	1.57909e-14	7.38051e-05	0.130286	0.869641	0.999926
PSMG1	HFrEF	GTEx	Stomach	21:39311333	1321	1.59754e-10	3.88496e-09	0.00519278	0.125411	0.869397	0.994807
AMT	HFrEF	GTEx	Uterus	3:49376629	578	5.50218e-08	9.76778e-05	7.50521e-05	0.132369	0.867458	0.999827
C3orf62	HFrEF	eQTLGen	Whole Blood	3:49371383	867	1.57096e-16	3.27509e-13	6.43367e-05	0.133261	0.866675	0.999936
AMT	HFrEF	GTEx	Adipose Visceral Omentum	3:49319994	564	6.9989e-82	1.25482e-78	7.60387e-05	0.135464	0.86446	0.999924
AMT	HFrEF	GTEx	Brain Hippocampus	3:49387734	581	9.32867e-12	1.65775e-08	7.75489e-05	0.136945	0.862977	0.999922
WDR6	HFrEF	GTEx	Brain Cerebellum	3:48896669	429	4.90434e-21	5.36714e-19	0.0012496	0.135889	0.862861	0.99875
PGAP3	HFrEF	GTEx	Breast Mammary Tissue	17:39670910	1016	4.38659e-11	9.15686e-06	6.64893e-07	0.137932	0.862058	0.99999
ERBB2	HFrEF	eQTLGen	Whole Blood	17:39723509	1277	6.37431e-10	0.000155492	5.91157e-07	0.143347	0.856497	0.999844
AMT	HFrEF	GTEx	Thyroid	3:49317941	565	1.63971e-160	2.93954e-157	8.18849e-05	0.145943	0.853975	0.999918
AMT	HFrEF	GTEx	Testis	3:49291400	556	2.38202e-40	3.8437e-37	9.10492e-05	0.146066	0.853843	0.999909
AMT	HFrEF	GTEx	Brain Cerebellar Hemisphere	3:49404587	587	4.01145e-19	7.05521e-16	8.37051e-05	0.146364	0.853552	0.999916
PGAP3	HFrEF	GTEx	Artery Aorta	17:39661229	995	5.51834e-12	1.15202e-06	7.21279e-07	0.149726	0.850272	0.999998
AMT	HFrEF	GTEx	Brain Nucleus accumbens basal ganglia	3:49223213	497	1.8229e-13	2.52041e-10	0.000108852	0.149653	0.850238	0.999891
WDR6	HFrEF	GTEx	Cells Cultured fibroblasts	3:48906063	430	3.49429e-200	4.97619e-198	0.0010746	0.152186	0.84674	0.998925
AMT	HFrEF	GTEx	Skin Not Sun Exposed Suprapubic	3:49364918	580	2.8432e-54	5.06358e-51	8.72373e-05	0.154519	0.845393	0.999913
FBXL20	HFrEF	GTEx	Cells Cultured fibroblasts	17:39259291	1166	3.44593e-09	6.07926e-07	0.000878689	0.154172	0.844948	0.999121
AMT	HFrEF	GTEx	Brain Spinal cord cervical c-1	3:49223213	495	3.29706e-06	0.00455866	0.000110313	0.15168	0.843647	0.995328
P4HTM	HFrEF	GTEx	Esophagus Muscularis	3:49059415	431	4.2115e-08	3.06258e-05	0.000215943	0.156189	0.843564	0.999753
ARIH2	HFrEF	GTEx	Heart Left Ventricle	3:48916641	431	8.79017e-08	1.5738e-05	0.000879576	0.156638	0.842467	0.999105
TCTA	HFrEF	GTEx	Cells Cultured fibroblasts	3:49387734	587	1.10996e-08	1.97246e-05	8.95584e-05	0.158308	0.841582	0.999891
NCKIPSD	HFrEF	GTEx	Brain Hypothalamus	3:48889383	423	8.68241e-14	8.37425e-12	0.00165571	0.158855	0.839489	0.998344
CCDC71	HFrEF	GTEx	Nerve Tibial	3:48997778	417	3.6818e-07	0.000212533	0.000279103	0.160274	0.839234	0.999508
QRICH1	HFrEF	GTEx	Esophagus Gastroesophageal Junction	3:49387734	585	2.76652e-07	0.000491624	9.10793e-05	0.161014	0.838403	0.999417
C3orf62	HFrEF	GTEx	Artery Aorta	3:49113568	457	2.00362e-07	0.00017184	0.000191132	0.163088	0.836548	0.999637
KLHDC8B	HFrEF	GTEx	Skin Sun Exposed Lower leg	3:49363049	580	6.86944e-20	1.22821e-16	9.24953e-05	0.164541	0.835367	0.999908
FBXL20	HFrEF	GTEx	Artery Tibial	17:39259291	1172	6.4565e-11	1.13905e-08	0.000937574	0.164572	0.834491	0.999062
FBXL20	HFrEF	GTEx	Adipose Subcutaneous	17:39321809	1157	5.60216e-09	1.09073e-06	0.000853018	0.165247	0.833899	0.999146
AMT	HFrEF	GTEx	Muscle Skeletal	3:49364704	581	2.18427e-56	3.88984e-53	9.60573e-05	0.170233	0.829671	0.999904
WDR6	HFrEF	GTEx	Adipose Visceral Omentum	3:48914851	432	1.00232e-57	1.79456e-55	0.000968788	0.172627	0.826405	0.999031
STARD3	HFrEF	GTEx	Cells Cultured fibroblasts	17:39657827	1006	8.65235e-22	1.80629e-16	8.61153e-07	0.178956	0.821044	0.999999
KLHDC8B	HFrEF	GTEx	Cells Cultured fibroblasts	3:49176204	479	2.09304e-15	2.44987e-12	0.000154451	0.179964	0.819882	0.999846
PGAP3	HFrEF	GTEx	Skin Not Sun Exposed Suprapubic	17:39676451	1011	1.59503e-15	3.32948e-10	8.75252e-07	0.181883	0.818116	0.999999
AMT	HFrEF	GTEx	Brain Anterior cingulate cortex BA24	3:49182704	482	6.43163e-07	0.00077932	0.000150299	0.1813	0.81777	0.99907
P4HTM	HFrEF	GTEx	Brain Cerebellum	3:49405115	589	1.54435e-09	2.71616e-06	0.000111258	0.194872	0.805014	0.999886
DALRD3	HFrEF	GTEx	Adipose Subcutaneous	3:48913826	432	3.17225e-15	5.67963e-13	0.00109379	0.195029	0.803877	0.998906
ARIH2	HFrEF	GTEx	Adipose Subcutaneous	3:48913826	432	1.24315e-13	2.22574e-11	0.00110817	0.197606	0.801286	0.998892
WDR6	HFrEF	GTEx	Minor Salivary Gland	3:49108308	452	3.81551e-09	3.18268e-06	0.000241778	0.200878	0.798877	0.999755
TCAP	HFrEF	GTEx	Muscle Skeletal	17:39661229	1020	3.58174e-09	0.000747733	9.75449e-07	0.202841	0.79641	0.999251
P4HTM	HFrEF	eQTLGen	Whole Blood	3:48914952	642	8.62123e-126	1.79152e-123	0.000990995	0.205138	0.793871	0.999009
WDR6	HFrEF	GTEx	Brain Nucleus accumbens basal ganglia	3:49120338	458	2.19602e-10	1.94229e-07	0.000247237	0.217889	0.781864	0.999753
WDR6	HFrEF	GTEx	Brain Hippocampus	3:49120338	459	1.12442e-07	9.94504e-05	0.000256151	0.225781	0.773864	0.999644
AMT	HFrEF	GTEx	Heart Atrial Appendage	3:49235156	511	2.6624e-10	3.94305e-07	0.000157194	0.232039	0.767804	0.999842
P4HTM	HFrEF	GTEx	Brain Frontal Cortex BA9	3:48998452	415	1.80587e-07	0.000104245	0.000408098	0.234811	0.764676	0.999487
PGAP3	HFrEF	GTEx	Liver	17:39675360	1021	5.43282e-21	1.13407e-15	1.13169e-06	0.23547	0.764529	0.999999
WDR6	HFrEF	GTEx	Artery Tibial	3:49119243	461	5.72988e-52	5.06772e-49	0.000270039	0.238072	0.761658	0.99973
QRICH1	HFrEF	GTEx	Lung	3:49111457	456	2.73267e-13	2.30707e-10	0.000286192	0.240859	0.758854	0.999714
PNMT	HFrEF	GTEx	Heart Atrial Appendage	17:39613752	960	5.84267e-19	1.21988e-13	1.16844e-06	0.243199	0.7568	0.999999
MIA3	HFrEF	GTEx	Cells Cultured fibroblasts	1:222647297	1135	0.00052882	0.000228578	0.169824	0.072648	0.756771	0.829419
PGAP3	HFrEF	GTEx	Heart Atrial Appendage	17:39675360	1003	1.39604e-27	2.91415e-22	1.20321e-06	0.250414	0.749585	0.999999
PGAP3	HFrEF	GTEx	Stomach	17:39675360	1027	1.32519e-30	2.76625e-25	1.21213e-06	0.252276	0.747723	0.999999
B3GNT8	HFrEF	Fenland	NA	19:41426370	1149	0	0	0.160494	0.0983094	0.741196	0.839506
B3GNT8	HFrEF	Fenland	NA	19:41394904	1197	0	0	0.16048	0.0983877	0.741132	0.83952
P4HTM	HFrEF	GTEx	Colon Transverse	3:49506796	597	3.57585e-06	0.00456044	0.000200103	0.254459	0.740777	0.995236
B3GNT8	HFrEF	deCODE	NA	19:41427154	991	0	0	0.139534	0.12211	0.738356	0.860466
B3GNT8	HFrEF	deCODE	NA	19:41426707	992	0	0	0.139533	0.122116	0.738352	0.860467
B3GNT8	HFrEF	deCODE	NA	19:41426370	993	0	0	0.139532	0.122119	0.738348	0.860468
B3GNT8	HFrEF	deCODE	NA	19:41426158	994	0	0	0.139532	0.12212	0.738348	0.860468
FBXL20	HFrEF	GTEx	Artery Aorta	17:39379045	1083	6.06861e-08	2.13046e-05	0.000768818	0.269173	0.730037	0.99921
WDR6	HFrEF	GTEx	Liver	3:48955149	417	7.02569e-09	2.66661e-06	0.000721305	0.273046	0.72623	0.999276
ERBB2	HFrEF	GTEx	Nerve Tibial	17:39674647	1028	6.67513e-13	1.39339e-07	1.31761e-06	0.274317	0.725682	0.999999
PGAP3	HFrEF	GTEx	Adrenal Gland	17:39696844	1020	5.06324e-10	0.000105685	1.34575e-06	0.28018	0.719713	0.999893
PGAP3	HFrEF	GTEx	Pancreas	17:39670910	1027	7.49674e-27	1.56492e-21	1.37882e-06	0.287112	0.712887	0.999999
NCKIPSD	HFrEF	GTEx	Brain Cerebellar Hemisphere	3:49120338	459	1.56632e-24	1.38534e-21	0.00032651	0.288072	0.711601	0.999673
MRPL35	HFrEF	GTEx	Artery Aorta	2:86201941	1383	1.46936e-23	7.43914e-24	0.194839	0.0979364	0.707225	0.805161
DALRD3	HFrEF	GTEx	Nerve Tibial	3:49060149	432	5.18389e-12	3.7697e-09	0.000413735	0.300166	0.69942	0.999586
WDR6	HFrEF	GTEx	Stomach	3:48958054	418	7.35241e-23	2.79509e-20	0.000790605	0.299856	0.699353	0.999209
WDR6	HFrEF	GTEx	Esophagus Muscularis	3:48939965	428	2.53858e-21	7.79261e-19	0.00098418	0.301414	0.697602	0.999016
P4HTM	HFrEF	GTEx	Brain Spinal cord cervical c-1	3:48939965	426	2.32544e-06	0.000713833	0.00101831	0.311903	0.686363	0.998266
ARIH2	HFrEF	GTEx	Heart Atrial Appendage	3:48978623	415	4.72758e-07	0.000224437	0.000672084	0.318385	0.680718	0.999103
DALRD3	HFrEF	GTEx	Esophagus Mucosa	3:48987668	415	1.19408e-09	6.38636e-07	0.000599313	0.319853	0.679547	0.9994
MLIP	HFrEF	GTEx	Artery Tibial	6:54086067	1156	8.87676e-09	0.000803887	3.56737e-06	0.322387	0.676805	0.999193
PDLIM5	HFrEF	GTEx	Cells Cultured fibroblasts	4:94593458	1178	7.68824e-06	7.99185e-06	0.160366	0.166026	0.673592	0.839618
CCDC36	HFrEF	GTEx	Muscle Skeletal	3:49077111	441	3.7743e-11	2.81899e-08	0.000441564	0.329129	0.670429	0.999558
PGAP3	HFrEF	GTEx	Thyroid	17:39670910	1028	1.18563e-35	2.47496e-30	1.58801e-06	0.330822	0.669177	0.999998
ARIH2	HFrEF	GTEx	Esophagus Mucosa	3:49050679	435	1.63707e-09	1.17399e-06	0.000486496	0.348228	0.651284	0.999512
NDUFAF3	HFrEF	GTEx	Muscle Skeletal	3:48959173	419	3.38815e-07	0.000129052	0.000919161	0.349453	0.649499	0.998951
P4HTM	HFrEF	GTEx	Lung	3:48987668	415	4.89549e-09	2.61827e-06	0.000657065	0.350771	0.648569	0.99934
P4HTM	HFrEF	GTEx	Pancreas	3:49102533	451	5.28188e-18	4.29482e-15	0.000435161	0.353194	0.646371	0.999565
ARIH2	HFrEF	eQTLGen	Whole Blood	3:48939965	665	9.93443e-41	3.85336e-38	0.000923771	0.35767	0.641406	0.999076
PGAP3	HFrEF	GTEx	Heart Left Ventricle	17:39696844	1014	3.32042e-28	6.93072e-23	1.73349e-06	0.361193	0.638805	0.999998
PDLIM5	HFrEF	GTEx	Cells Cultured fibroblasts	4:94658215	1127	2.49044e-29	2.62856e-29	0.176077	0.185204	0.638718	0.823923
WDR6	HFrEF	GTEx	Pancreas	3:49050679	435	8.47258e-23	6.07592e-20	0.000518993	0.371556	0.627925	0.999481
METTL7A	HFrEF	eQTLGen	Whole Blood	12:50863421	1258	1.22289e-124	4.14577e-121	0.000109968	0.372179	0.627711	0.99989
ARIH2	HFrEF	GTEx	Skin Not Sun Exposed Suprapubic	3:48987668	415	3.92591e-18	2.0997e-15	0.000718867	0.383858	0.615423	0.999281
P4HTM	HFrEF	GTEx	Cells Cultured fibroblasts	3:48975950	417	2.99192e-24	1.36154e-21	0.000847072	0.384864	0.614289	0.999153
MAPT	HFpEF	GTEx	Colon Sigmoid	17:46291560	883	2.41381e-08	3.72059e-06	0.00254172	0.391169	0.606286	0.997455
PGAP3	HFrEF	eQTLGen	Whole Blood	17:39670910	1200	1.37762e-203	3.36104e-198	1.61916e-06	0.394426	0.605572	0.999998
ARIH2	HFrEF	GTEx	Skin Sun Exposed Lower leg	3:49097481	451	4.49711e-14	3.61166e-11	0.000493675	0.39587	0.603636	0.999506
ARIH2	HFrEF	GTEx	Thyroid	3:49060149	432	2.15945e-22	1.57034e-19	0.000553036	0.401567	0.59788	0.999447
MST1R	HFrEF	GTEx	Lung	3:49862362	648	1.02844e-05	0.000545838	0.0074902	0.396943	0.59501	0.991954
WDR6	HFrEF	GTEx	Colon Transverse	3:48987668	415	2.05779e-26	1.10057e-23	0.000766086	0.409138	0.590096	0.999234
NCKIPSD	HFrEF	GTEx	Brain Frontal Cortex BA9	3:48993395	415	1.94484e-24	1.12033e-21	0.000734718	0.422661	0.576604	0.999265
WDR6	HFrEF	GTEx	Lung	3:48987668	415	2.68576e-68	1.43643e-65	0.000805393	0.430182	0.569013	0.999195
WDR6	HFrEF	GTEx	Testis	3:49060149	432	3.4535e-31	2.51136e-28	0.000603503	0.438302	0.561094	0.999396
WDR6	HFrEF	GTEx	Heart Atrial Appendage	3:48997778	417	5.58477e-35	3.22383e-32	0.000762286	0.439473	0.559765	0.999238
LRRC37A2	HFpEF	GTEx	Cells Cultured fibroblasts	17:46018101	2115	2.31212e-50	9.41276e-48	0.00108738	0.442121	0.556792	0.998913
ARIH2	HFrEF	GTEx	Breast Mammary Tissue	3:49097481	451	5.19641e-08	4.17327e-05	0.000553224	0.443742	0.555663	0.999405
WDR6	HFrEF	GTEx	Muscle Skeletal	3:48993395	417	1.30888e-50	7.53987e-48	0.00077946	0.448461	0.550759	0.999221
RNF123	HFrEF	GTEx	Skin Sun Exposed Lower leg	3:49864727	658	7.59624e-06	0.000398944	0.00848317	0.444979	0.546132	0.99111
WDR6	HFrEF	GTEx	Nerve Tibial	3:48997778	417	1.27126e-134	7.33841e-132	0.000790538	0.455798	0.543412	0.999209
LRRC37A2	HFpEF	GTEx	Brain Caudate basal ganglia	17:45941033	2213	1.0237e-45	4.59335e-43	0.00104613	0.468872	0.530081	0.998954
WDR6	HFrEF	eQTLGen	Whole Blood	3:48997778	655	0	0	0.000699418	0.471285	0.528016	0.999301
WDR6	HFrEF	GTEx	Heart Left Ventricle	3:49060149	432	1.44018e-33	1.04729e-30	0.000666712	0.484314	0.515019	0.999333
P4HTM	HFrEF	GTEx	Artery Aorta	3:49111457	456	3.75544e-10	3.17054e-07	0.000584336	0.492821	0.506595	0.999415
LRRC37A	HFpEF	GTEx	Skin Sun Exposed Lower leg	17:46192180	1351	8.54706e-09	2.21889e-06	0.00190722	0.494626	0.503465	0.998091
LRRC37A2	HFpEF	GTEx	Artery Tibial	17:46115580	1724	7.09029e-140	2.43234e-137	0.00145226	0.4977	0.500847	0.998548
NFATC2IP	HFpEF	GTEx	Skin Not Sun Exposed Suprapubic	16:28874610	435	0.000243788	2.84049e-05	0.447375	0.0516252	0.500728	0.552353
WDR6	HFrEF	GTEx	Breast Mammary Tissue	3:49097481	451	2.46567e-42	1.9802e-39	0.000625865	0.502139	0.497235	0.999374
P4HTM	HFrEF	GTEx	Thyroid	3:49097481	451	4.72173e-19	3.79205e-16	0.000630199	0.505623	0.493746	0.99937
LRRC37A2	HFpEF	GTEx	Artery Coronary	17:45941033	2315	1.00407e-36	4.50534e-34	0.0011561	0.518273	0.480571	0.998844
LTN1	HFrEF	GTEx	Muscle Skeletal	21:28975597	1619	1.38578e-08	0.0367847	1.95641e-07	0.518872	0.444343	0.963215
MIA3	HFrEF	GTEx	Cells Cultured fibroblasts	1:222491448	1099	5.47505e-05	2.37733e-05	0.391055	0.169361	0.439505	0.608866
NSF	HFpEF	GTEx	Esophagus Mucosa	17:45825175	2155	8.54713e-09	3.35639e-06	0.00149097	0.58508	0.413426	0.998506
LRRC37A2	HFpEF	GTEx	Brain Amygdala	17:46018101	1960	2.27869e-24	9.27237e-22	0.00146859	0.597192	0.40134	0.998531
ARL17A	HFpEF	GTEx	Brain Amygdala	17:46014622	1968	2.81809e-07	0.000115291	0.00147522	0.603133	0.395276	0.998409
ARL17A	HFpEF	GTEx	Brain Nucleus accumbens basal ganglia	17:46018101	1974	6.08842e-18	2.47748e-15	0.00148557	0.60411	0.394404	0.998514
ARL17A	HFpEF	GTEx	Brain Hippocampus	17:46018101	1962	7.64579e-08	3.11255e-05	0.00148815	0.605424	0.393057	0.998481
FUT11	HFrEF	GTEx	Adipose Visceral Omentum	10:73723608	813	1.75306e-08	3.75116e-05	0.000289395	0.61886	0.380813	0.999673
LRRC37A2	HFpEF	GTEx	Brain Hippocampus	17:45941033	2208	1.90189e-36	8.53381e-34	0.00138171	0.619594	0.379024	0.998618
ARL17A	HFpEF	GTEx	Uterus	17:45941033	2222	5.67067e-07	0.000254343	0.00140363	0.629194	0.369147	0.998341
ARL17A	HFpEF	GTEx	Artery Coronary	17:45941033	2315	1.36824e-07	6.13943e-05	0.00140817	0.631492	0.367038	0.99853
BPTF	HFrEF	GTEx	Nerve Tibial	17:67906890	1089	2.77856e-08	0.000332256	5.58082e-05	0.667015	0.332597	0.999612
AMT	HFrEF	GTEx	Nerve Tibial	3:49235156	513	2.3246e-114	3.44277e-111	0.000456227	0.675355	0.324189	0.999544
FUT11	HFrEF	GTEx	Brain Cerebellum	10:73820284	758	2.3001e-06	0.00492141	0.000333645	0.713602	0.281141	0.994743
FUT11	HFrEF	GTEx	Spleen	10:73714503	793	4.92689e-06	0.0105424	0.000331617	0.709307	0.279814	0.989121
SERPINF2	HFrEF	deCODE	NA	17:1754861	1466	3.47672e-62	7.71256e-63	0.600414	0.132926	0.26666	0.399586
SERPINF2	HFrEF	deCODE	NA	17:1747089	1493	3.47542e-62	7.73127e-63	0.60019	0.133249	0.26656	0.39981
SERPINF2	HFrEF	deCODE	NA	17:1737045	1507	3.47055e-62	7.80124e-63	0.599353	0.134459	0.266188	0.400647
SERPINF2	HFrEF	deCODE	NA	17:1736691	1508	3.47051e-62	7.80182e-63	0.599346	0.134469	0.266185	0.400654
SERPINF2	HFrEF	deCODE	NA	17:1714968	1495	3.46907e-62	7.82225e-63	0.599101	0.134823	0.266077	0.400899
SERPINF2	HFrEF	deCODE	NA	17:1712799	1497	3.46888e-62	7.82509e-63	0.599067	0.134871	0.266062	0.400933
FUT11	HFrEF	GTEx	Esophagus Mucosa	10:73756868	784	1.08612e-40	2.32404e-37	0.000345334	0.738672	0.260982	0.999655
FUT11	HFrEF	GTEx	Cells Cultured fibroblasts	10:73756868	785	2.91973e-33	6.24753e-30	0.000347606	0.743538	0.256114	0.999652
BPTF	HFrEF	GTEx	Brain Caudate basal ganglia	17:67906890	1035	3.53966e-06	0.0423268	5.86891e-05	0.70154	0.256071	0.957611
SEC24C	HFrEF	GTEx	Esophagus Mucosa	10:73753039	793	2.04665e-15	4.37935e-12	0.000353699	0.75659	0.243056	0.999646
FUT11	HFrEF	GTEx	Breast Mammary Tissue	10:73710287	806	2.56781e-14	5.49455e-11	0.000354529	0.758372	0.241273	0.999645
FUT11	HFrEF	GTEx	Artery Tibial	10:73753039	792	4.25088e-11	9.09588e-08	0.00035613	0.761797	0.237847	0.999644
FUT11	HFrEF	GTEx	Heart Atrial Appendage	10:73713294	814	2.52734e-15	5.40795e-12	0.000356168	0.761882	0.237762	0.999644
FUT11	HFrEF	GTEx	Adipose Subcutaneous	10:73753039	793	1.84977e-26	3.95807e-23	0.000356338	0.762242	0.237402	0.999644
FUT11	HFrEF	GTEx	Esophagus Gastroesophageal Junction	10:73714503	816	3.61588e-16	7.73717e-13	0.000356513	0.762622	0.237021	0.999643
FUT11	HFrEF	GTEx	Brain Cortex	10:73710287	782	4.89701e-07	0.00104772	0.000357779	0.765238	0.233356	0.998594
FUT11	HFrEF	GTEx	Muscle Skeletal	10:73714503	817	2.64886e-19	5.66797e-16	0.000359173	0.768319	0.231321	0.999641
FUT11	HFrEF	GTEx	Esophagus Muscularis	10:73811110	792	1.08156e-12	2.31424e-09	0.000361666	0.77364	0.225999	0.999638
FUT11	HFrEF	GTEx	Thyroid	10:73714503	816	4.43449e-12	9.48882e-09	0.00036237	0.775166	0.224472	0.999638
GMPPB	HFrEF	GTEx	Testis	3:49602370	617	6.26709e-06	0.0068277	0.000709746	0.773016	0.21944	0.992456
FUT11	HFrEF	GTEx	Nerve Tibial	10:73714503	816	1.05448e-33	2.25635e-30	0.000365774	0.782457	0.217177	0.999634
PGAP3	HFrEF	GTEx	Pituitary	17:39671819	875	3.13176e-24	6.53744e-19	3.76699e-06	0.786132	0.213864	0.999996
C6orf15	HFrEF	GTEx	Skin Not Sun Exposed Suprapubic	6:31173746	7339	5.64235e-06	0.00159094	0.00293834	0.828343	0.167122	0.995465
MST1	HFrEF	deCODE	NA	3:49684099	734	0	0	0.00116689	0.857295	0.141538	0.998833
MST1	HFrEF	deCODE	NA	3:49684379	734	0	0	0.00116689	0.857295	0.141538	0.998833
ATP6V1F	HFrEF	GTEx	Skin Not Sun Exposed Suprapubic	7:128867438	1370	1.71058e-05	0.00931178	0.00156293	0.850668	0.138441	0.989108
STRN	HFrEF	GTEx	Heart Atrial Appendage	2:36923650	1406	1.30524e-09	1.92295e-06	0.000587221	0.864989	0.134422	0.999411
MST1	HFrEF	deCODE	NA	3:49676792	735	0	0	0.00110036	0.865432	0.133468	0.9989
MYOZ1	HFrEF	GTEx	Heart Atrial Appendage	10:73650209	833	1.80309e-07	0.000381297	0.000429613	0.908403	0.0907858	0.999189
MST1	HFrEF	deCODE	NA	3:47916506	520	0	0	0.57579	0.337523	0.0866866	0.42421
MAPT	HFpEF	GTEx	Colon Sigmoid	17:45942346	2326	1.32733e-40	5.9402e-38	0.0020653	0.924208	0.0737268	0.997935
MST1	HFrEF	deCODE	NA	3:49480866	738	0	0	0.000578814	0.929214	0.0702072	0.999421
BPTF	HFrEF	GTEx	Brain Cerebellum	17:67825050	935	2.01544e-12	2.41002e-08	7.77751e-05	0.929947	0.069975	0.999922
FTO	HFpEF	GTEx	Muscle Skeletal	16:53784796	1324	1.2935e-12	8.76372e-07	1.40294e-06	0.950471	0.0495264	0.999998
MRPL35	HFrEF	GTEx	Artery Aorta	2:86198581	1391	0.338652	0.167942	0.309726	0.153567	0.0301126	0.18368
NFATC2IP	HFpEF	GTEx	Skin Not Sun Exposed Suprapubic	16:28828104	477	0.80313	0.107147	0.0568354	0.00755718	0.0253305	0.0328877
PSRC1	HFrEF	GTEx	Testis	1:109279782	1111	0.000165716	0.0788572	0.00190026	0.904239	0.014838	0.919077
TNFSF12	HFrEF	deCODE	NA	17:7549435	1266	0	0	0.0571535	0.930623	0.0122233	0.942846
TNFSF12	HFrEF	deCODE	NA	17:7549225	1267	0	0	0.0571535	0.930623	0.0122233	0.942847
TNFSF12	HFrEF	deCODE	NA	17:7538439	1259	0	0	0.0571456	0.930633	0.0122216	0.942854
TNFSF12	HFrEF	Fenland	NA	17:7549435	1476	0	4.94065645841247e-324	0.0541174	0.934615	0.0112673	0.945883
TNFSF12	HFrEF	Fenland	NA	17:7549225	1477	0	4.94065645841247e-324	0.0541174	0.934615	0.0112673	0.945883
NFATC2IP	HFpEF	GTEx	Skin Not Sun Exposed Suprapubic	16:28832963	434	0.859203	0.0800427	0.045852	0.0042609	0.0106413	0.0149022
MLIP	HFrEF	GTEx	Adipose Subcutaneous	6:54086067	1064	3.58397e-12	3.24567e-07	1.09777e-05	0.994143	0.00584602	0.999989
FBXL20	HFrEF	GTEx	Thyroid	17:39466541	980	1.64705e-15	3.43914e-10	4.76724e-06	0.995426	0.00456917	0.999995
LAG3	HFrEF	deCODE	NA	12:6771830	974	9.64772e-44	2.33788e-44	0.80172	0.194272	0.00400757	0.19828
LAG3	HFrEF	deCODE	NA	12:6771308	977	9.6465e-44	2.33914e-44	0.801616	0.194377	0.00400705	0.198384
INPP5F	HFrEF	GTEx	Cells Cultured fibroblasts	10:118879876	1065	0.862716	0.0415838	0.0877395	0.0042254	0.00373547	0.00796087
FBXL20	HFrEF	GTEx	Small Intestine Terminal Ileum	17:39467213	972	8.39737e-10	0.000175343	4.7722e-06	0.996462	0.00335757	0.99982
MED1	HFrEF	eQTLGen	Whole Blood	17:39538456	1163	1.0187e-37	2.4863e-32	4.08486e-06	0.996969	0.00302682	0.999996
LRRC37A	HFpEF	GTEx	Skin Sun Exposed Lower leg	17:46111701	1757	6.53802e-44	2.27411e-41	0.0028592	0.994509	0.00263166	0.997141
MST1	HFrEF	deCODE	NA	3:46265874	1651	3.96838e-134	8.59158e-133	0.0440352	0.953365	0.00260019	0.955965
ZBTB17	HFrEF	eQTLGen	Whole Blood	1:15966247	1791	6.01155e-21	0.00515048	1.16084e-18	0.99457	0.000279028	0.99485
INPP5F	HFrEF	GTEx	Cells Cultured fibroblasts	10:119670330	1282	1.28449e-23	0.00135973	9.43127e-21	0.998375	0.000265161	0.99864
CCDC92	HFrEF	GTEx	Adipose Visceral Omentum	12:124020897	1419	2.47147e-06	0.000826449	0.00297875	0.99608	0.000112287	0.996192
BAG3	HFrEF	eQTLGen	Whole Blood	10:119654724	1567	9.0874e-62	1.82441e-41	4.98101e-21	1	1.21336e-15	1

### Sheet: Table S5
Table S5. Summary of strategies to evaluate genetic confounding by linkage disequilibrium (LD) for HFrEF and HFpEF hits
LD calculated using 1000 Genomes European reference panel.						Linkage disequilibrium (LD)
**Reference for cardiomyopathy: Lesurf et al. NPJ Genom Med (2022); Table S7						LD among our gene hits						LD between our hits and prior MR/GWAS
						Intermediate r2 (0.4 <= r2 < 0.8)			High r2 (r2> 0.8)			Intermediate r2 (0.4 <= r2 < 0.8)			High r2 (r2> 0.8)
Gene Name	Subtype	Is coloc PP.H4 > 0.5 and < 0.8?	Is coloc PP.H4 >0.8?	Within +/-500 kb from a hit (ours, prior MR/GWAS)?	Cardiomyopathy gene** within 500 kb up or down from a HF/HFrEF/HFpEF hit?	Genes in LD	RSIDs of LD pairs	r2 for LD pairs	Genes in LD	RSIDs of LD pairs	r2 for LD pairs	Genes in LD	RSIDs of LD pairs	r2 for LD pairs	Genes in LD	RSIDs of LD pairs	r2 for LD pairs
PHIP	HFrEF	No	Yes	Yes	No	No	No	No	IRAK1BP1	(rs9343863,rs1538233)	0.992	IRAK1BP1	(rs9352691,rs9361413); (rs9352691,rs1538233)	0.587; 0.624	IRAK1BP1	(rs9343863,rs1538233)	0.992
IRAK1BP1	HFrEF	No	Yes	Yes	No	No	No	No	PHIP	(rs1538233,rs9343863)	0.992	PHIP	(rs1538233,rs9352691); (rs9361413,rs9352691)	0.624; 0.587	PHIP	(rs1538233,rs9343863)	0.992
INPP5F	HFrEF	No	No	Yes	Yes (BAG3)	No	No	No	BAG3	(rs196327,rs196336)	0.996	BAG3	(rs196327,rs2010502); (rs196327,rs10886531)	0.612; 0.603	BAG3	(rs196327,rs196336)	0.996
PGAP3	HFrEF	Yes	Yes	Yes	Yes (TCAP)	FBXL20; MED1; PNMT; STARD3; TCAP; ERBB2	(rs1565920,rs11078896); (rs1877031,rs11078896); (rs2271308,rs11078896); (rs2517955,rs11078896); (rs407307,rs11078896); (rs62678161,rs11078896); (rs903503,rs11078896); (rs907089,rs11078896); (rs14050,rs8070695); (rs1565920,rs8070695); (rs1877031,rs8070695); (rs2271308,rs8070695); (rs2517955,rs8070695); (rs2941505,rs8070695); (rs407307,rs8070695); (rs62678161,rs8070695); (rs903503,rs8070695); (rs907089,rs8070695); (rs1565920,rs113414512); (rs1877031,rs113414512); (rs2271308,rs113414512); (rs2517955,rs113414512); (rs2941505,rs113414512); (rs407307,rs113414512); (rs62678161,rs113414512); (rs903503,rs113414512); (rs907089,rs113414512); (rs14050,rs62075056); (rs1565920,rs62075056); (rs1877031,rs62075056); (rs2271308,rs62075056); (rs2517955,rs62075056); (rs2941505,rs62075056); (rs407307,rs62075056); (rs62678161,rs62075056); (rs903503,rs62075056); (rs907089,rs62075056); (rs14050,rs10445307); (rs1565920,rs10445307); (rs1877031,rs10445307); (rs2271308,rs10445307); (rs2517955,rs10445307); (rs2941505,rs10445307); (rs407307,rs10445307); (rs62678161,rs10445307); (rs903503,rs10445307); (rs907089,rs10445307); (rs14050,rs12450559); (rs1565920,rs12450559); (rs1877031,rs12450559); (rs2271308,rs12450559); (rs2517955,rs12450559); (rs2941505,rs12450559); (rs407307,rs12450559); (rs62678161,rs12450559); (rs903503,rs12450559); (rs907089,rs12450559); (rs14050,rs12453682); (rs1565920,rs12453682); (rs1877031,rs12453682); (rs2517951,rs12453682); (rs2517955,rs12453682); (rs2941505,rs12453682); (rs407307,rs12453682); (rs62678161,rs12453682); (rs903503,rs12453682); (rs907089,rs12453682); (rs14050,rs1877031); (rs14050,rs1877031); (rs1565920,rs1877031); (rs1565920,rs1877031); (rs2271308,rs1877031); (rs2271308,rs1877031); (rs2517951,rs1877031); (rs2517951,rs1877031); (rs2517955,rs1877031); (rs2517955,rs1877031); (rs2941505,rs1877031); (rs2941505,rs1877031); (rs14050,rs2271308); (rs14050,rs2271308); (rs1565920,rs2271308); (rs1565920,rs2271308); (rs1877031,rs2271308); (rs1877031,rs2271308); (rs2517951,rs2271308); (rs2517951,rs2271308); (rs2517955,rs2271308); (rs2517955,rs2271308); (rs2941505,rs2271308); (rs2941505,rs2271308); (rs407307,rs2271308); (rs407307,rs2271308); (rs62678161,rs2271308); (rs62678161,rs2271308); (rs903503,rs2271308); (rs903503,rs2271308); (rs907089,rs2271308); (rs907089,rs2271308); (rs1877031,rs2941504); (rs2271308,rs2941504); (rs1877031,rs732083); (rs2271308,rs732083); (rs1877031,rs2952157); (rs2271308,rs2952157); (rs1877031,rs903506); (rs2271308,rs903506)	0.402; 0.516; 0.576; 0.418; 0.419; 0.419; 0.418; 0.418; 0.415; 0.427; 0.538; 0.597; 0.444; 0.423; 0.444; 0.444; 0.443; 0.443; 0.405; 0.52; 0.579; 0.421; 0.401; 0.422; 0.422; 0.421; 0.421; 0.412; 0.424; 0.535; 0.593; 0.441; 0.419; 0.441; 0.441; 0.44; 0.44; 0.402; 0.414; 0.525; 0.604; 0.431; 0.429; 0.432; 0.432; 0.45; 0.45; 0.412; 0.424; 0.535; 0.593; 0.441; 0.419; 0.441; 0.441; 0.44; 0.44; 0.581; 0.604; 0.73; 0.558; 0.614; 0.6; 0.609; 0.609; 0.62; 0.62; 0.765; 0.765; 0.79; 0.79; 0.798; 0.798; 0.736; 0.736; 0.796; 0.796; 0.786; 0.786; 0.688; 0.688; 0.715; 0.715; 0.798; 0.798; 0.664; 0.664; 0.682; 0.682; 0.735; 0.735; 0.731; 0.731; 0.731; 0.731; 0.758; 0.758; 0.71; 0.71; 0.741; 0.685; 0.792; 0.676; 0.676; 0.62; 0.728; 0.657	PNMT; STARD3; TCAP; ERBB2	(rs2271308,rs12453682); (rs1877031,rs1877031); (rs1877031,rs1877031); (rs407307,rs1877031); (rs407307,rs1877031); (rs62678161,rs1877031); (rs62678161,rs1877031); (rs903503,rs1877031); (rs903503,rs1877031); (rs907089,rs1877031); (rs907089,rs1877031); (rs2271308,rs2271308); (rs2271308,rs2271308); (rs14050,rs2941504); (rs1565920,rs2941504); (rs2517951,rs2941504); (rs2517955,rs2941504); (rs2941505,rs2941504); (rs407307,rs2941504); (rs62678161,rs2941504); (rs903503,rs2941504); (rs907089,rs2941504); (rs14050,rs732083); (rs1565920,rs732083); (rs2517951,rs732083); (rs2517955,rs732083); (rs2941505,rs732083); (rs407307,rs732083); (rs62678161,rs732083); (rs903503,rs732083); (rs907089,rs732083); (rs14050,rs2952157); (rs1565920,rs2952157); (rs2517951,rs2952157); (rs2517955,rs2952157); (rs2941505,rs2952157); (rs407307,rs2952157); (rs62678161,rs2952157); (rs903503,rs2952157); (rs907089,rs2952157); (rs14050,rs903506); (rs1565920,rs903506); (rs2517951,rs903506); (rs2517955,rs903506); (rs2941505,rs903506); (rs407307,rs903506); (rs62678161,rs903506); (rs903503,rs903506); (rs907089,rs903506)	0.824; 1; 1; 0.8; 0.8; 0.8; 0.8; 0.807; 0.807; 0.807; 0.807; 1; 1; 0.972; 0.893; 0.826; 0.85; 0.915; 0.887; 0.887; 0.929; 0.885; 0.861; 0.93; 0.861; 0.934; 0.925; 0.887; 0.887; 0.904; 0.947; 0.888; 0.846; 0.916; 0.862; 0.867; 0.807; 0.807; 0.847; 0.838; 0.835; 0.903; 0.982; 0.917; 0.899; 0.861; 0.861; 0.877; 0.869	PNMT	(rs12150603,rs12453682); (rs14050,rs12453682); (rs1565920,rs12453682); (rs1877031,rs12453682); (rs2517951,rs12453682); (rs2517955,rs12453682); (rs2941505,rs12453682); (rs407307,rs12453682); (rs62678161,rs12453682); (rs903503,rs12453682); (rs907089,rs12453682); (rs14050,rs1877031); (rs1565920,rs1877031); (rs2271308,rs1877031); (rs2517951,rs1877031); (rs2517955,rs1877031); (rs2941505,rs1877031); (rs12150603,rs2271308); (rs14050,rs2271308); (rs1565920,rs2271308); (rs1877031,rs2271308); (rs2517951,rs2271308); (rs2517955,rs2271308); (rs2941505,rs2271308); (rs407307,rs2271308); (rs62678161,rs2271308); (rs903503,rs2271308); (rs907089,rs2271308); (rs14050,rs3764351); (rs2271308,rs3764351); (rs2517951,rs3764351); (rs2271308,rs12150603)	0.636; 0.581; 0.604; 0.73; 0.558; 0.614; 0.6; 0.609; 0.609; 0.62; 0.62; 0.765; 0.79; 0.798; 0.736; 0.796; 0.786; 0.704; 0.688; 0.715; 0.798; 0.664; 0.682; 0.735; 0.731; 0.731; 0.758; 0.71; 0.798; 0.744; 0.75; 0.704	PNMT	(rs2271308,rs12453682); (rs12150603,rs1877031); (rs1877031,rs1877031); (rs407307,rs1877031); (rs62678161,rs1877031); (rs903503,rs1877031); (rs907089,rs1877031); (rs2271308,rs2271308); (rs12150603,rs3764351); (rs1565920,rs3764351); (rs1877031,rs3764351); (rs2517955,rs3764351); (rs2941505,rs3764351); (rs407307,rs3764351); (rs62678161,rs3764351); (rs903503,rs3764351); (rs907089,rs3764351); (rs12150603,rs12150603); (rs14050,rs12150603); (rs1565920,rs12150603); (rs1877031,rs12150603); (rs2517951,rs12150603); (rs2517955,rs12150603); (rs2941505,rs12150603); (rs407307,rs12150603); (rs62678161,rs12150603); (rs903503,rs12150603); (rs907089,rs12150603)	0.824; 0.824; 1; 0.8; 0.8; 0.807; 0.807; 1; 0.838; 0.814; 0.918; 0.81; 0.81; 0.822; 0.822; 0.83; 0.822; 1; 0.894; 0.964; 0.824; 0.895; 0.969; 0.96; 0.921; 0.921; 0.938; 0.982
PNMT	HFrEF	Yes	Yes	Yes	Yes (TCAP)	FBXL20; MED1; PGAP3; STARD3; TCAP; ERBB2	(rs12453682,rs11078896); (rs1877031,rs11078896); (rs2271308,rs11078896); (rs12453682,rs8070695); (rs1877031,rs8070695); (rs2271308,rs8070695); (rs12453682,rs113414512); (rs1877031,rs113414512); (rs2271308,rs113414512); (rs12453682,rs62075056); (rs1877031,rs62075056); (rs2271308,rs62075056); (rs12453682,rs10445307); (rs1877031,rs10445307); (rs2271308,rs10445307); (rs12453682,rs12450559); (rs1877031,rs12450559); (rs2271308,rs12450559); (rs12453682,rs1877031); (rs12453682,rs1877031); (rs2271308,rs1877031); (rs2271308,rs1877031); (rs1877031,rs2271308); (rs1877031,rs2271308); (rs12453682,rs407307); (rs2271308,rs407307); (rs12453682,rs62678161); (rs2271308,rs62678161); (rs12453682,rs14050); (rs1877031,rs14050); (rs2271308,rs14050); (rs12453682,rs903503); (rs2271308,rs903503); (rs12453682,rs2941504); (rs1877031,rs2941504); (rs2271308,rs2941504); (rs12453682,rs1565920); (rs1877031,rs1565920); (rs2271308,rs1565920); (rs12453682,rs2941505); (rs1877031,rs2941505); (rs2271308,rs2941505); (rs12453682,rs907089); (rs2271308,rs907089); (rs12453682,rs732083); (rs1877031,rs732083); (rs2271308,rs732083); (rs12453682,rs2517955); (rs1877031,rs2517955); (rs2271308,rs2517955); (rs12453682,rs2517951); (rs1877031,rs2517951); (rs2271308,rs2517951); (rs12453682,rs2952157); (rs1877031,rs2952157); (rs2271308,rs2952157); (rs12453682,rs903506); (rs1877031,rs903506); (rs2271308,rs903506)	0.554; 0.516; 0.576; 0.577; 0.538; 0.597; 0.558; 0.52; 0.579; 0.574; 0.535; 0.593; 0.563; 0.525; 0.604; 0.574; 0.535; 0.593; 0.73; 0.73; 0.798; 0.798; 0.798; 0.798; 0.609; 0.731; 0.609; 0.731; 0.581; 0.765; 0.688; 0.62; 0.758; 0.559; 0.741; 0.685; 0.604; 0.79; 0.715; 0.6; 0.786; 0.735; 0.62; 0.71; 0.609; 0.792; 0.676; 0.614; 0.796; 0.682; 0.558; 0.736; 0.664; 0.502; 0.676; 0.62; 0.552; 0.728; 0.657	PGAP3; STARD3; TCAP	(rs1877031,rs1877031); (rs1877031,rs1877031); (rs12453682,rs2271308); (rs12453682,rs2271308); (rs2271308,rs2271308); (rs2271308,rs2271308); (rs1877031,rs407307); (rs1877031,rs62678161); (rs1877031,rs903503); (rs1877031,rs907089)	1; 1; 0.824; 0.824; 1; 1; 0.8; 0.8; 0.807; 0.807	PGAP3	(rs12453682,rs1877031); (rs2271308,rs1877031); (rs12150603,rs2271308); (rs1877031,rs2271308); (rs3764351,rs2271308); (rs12453682,rs407307); (rs2271308,rs407307); (rs12453682,rs62678161); (rs2271308,rs62678161); (rs12453682,rs14050); (rs1877031,rs14050); (rs2271308,rs14050); (rs3764351,rs14050); (rs12453682,rs903503); (rs2271308,rs903503); (rs12453682,rs1565920); (rs1877031,rs1565920); (rs2271308,rs1565920); (rs12453682,rs2941505); (rs1877031,rs2941505); (rs2271308,rs2941505); (rs12453682,rs907089); (rs2271308,rs907089); (rs12453682,rs12150603); (rs2271308,rs12150603); (rs12453682,rs2517955); (rs1877031,rs2517955); (rs2271308,rs2517955); (rs12453682,rs2517951); (rs1877031,rs2517951); (rs2271308,rs2517951); (rs3764351,rs2517951)	0.73; 0.798; 0.704; 0.798; 0.744; 0.609; 0.731; 0.609; 0.731; 0.581; 0.765; 0.688; 0.798; 0.62; 0.758; 0.604; 0.79; 0.715; 0.6; 0.786; 0.735; 0.62; 0.71; 0.636; 0.704; 0.614; 0.796; 0.682; 0.558; 0.736; 0.664; 0.75	PGAP3	(rs12150603,rs1877031); (rs1877031,rs1877031); (rs3764351,rs1877031); (rs12453682,rs2271308); (rs2271308,rs2271308); (rs12150603,rs407307); (rs1877031,rs407307); (rs3764351,rs407307); (rs12150603,rs62678161); (rs1877031,rs62678161); (rs3764351,rs62678161); (rs12150603,rs14050); (rs12150603,rs903503); (rs1877031,rs903503); (rs3764351,rs903503); (rs12150603,rs1565920); (rs3764351,rs1565920); (rs12150603,rs2941505); (rs3764351,rs2941505); (rs12150603,rs907089); (rs1877031,rs907089); (rs3764351,rs907089); (rs12150603,rs12150603); (rs1877031,rs12150603); (rs3764351,rs12150603); (rs12150603,rs2517955); (rs3764351,rs2517955); (rs12150603,rs2517951)	0.824; 1; 0.918; 0.824; 1; 0.921; 0.8; 0.822; 0.921; 0.8; 0.822; 0.894; 0.938; 0.807; 0.83; 0.964; 0.814; 0.96; 0.81; 0.982; 0.807; 0.822; 1; 0.824; 0.838; 0.969; 0.81; 0.895
TCAP	HFrEF	Yes	No	Yes	Yes (TCAP)	FBXL20; MED1; PGAP3; PNMT; STARD3; ERBB2	(rs2271308,rs11078896); (rs2271308,rs8070695); (rs2271308,rs113414512); (rs2271308,rs62075056); (rs2271308,rs10445307); (rs2271308,rs12450559); (rs2271308,rs1877031); (rs2271308,rs1877031); (rs2271308,rs1877031); (rs2271308,rs407307); (rs2271308,rs62678161); (rs2271308,rs14050); (rs2271308,rs903503); (rs2271308,rs2941504); (rs2271308,rs1565920); (rs2271308,rs2941505); (rs2271308,rs907089); (rs2271308,rs732083); (rs2271308,rs2517955); (rs2271308,rs2517951); (rs2271308,rs2952157); (rs2271308,rs903506)	0.576; 0.597; 0.579; 0.593; 0.604; 0.593; 0.798; 0.798; 0.798; 0.731; 0.731; 0.688; 0.758; 0.685; 0.715; 0.735; 0.71; 0.676; 0.682; 0.664; 0.62; 0.657	PNMT; PGAP3	(rs2271308,rs12453682); (rs2271308,rs2271308); (rs2271308,rs2271308)	0.824; 1; 1	PGAP3; PNMT	(rs2271308,rs1877031); (rs2271308,rs1877031); (rs2271308,rs3764351); (rs2271308,rs407307); (rs2271308,rs62678161); (rs2271308,rs14050); (rs2271308,rs903503); (rs2271308,rs1565920); (rs2271308,rs2941505); (rs2271308,rs907089); (rs2271308,rs12150603); (rs2271308,rs12150603); (rs2271308,rs2517955); (rs2271308,rs2517951)	0.798; 0.798; 0.744; 0.731; 0.731; 0.688; 0.758; 0.715; 0.735; 0.71; 0.704; 0.704; 0.682; 0.664	PNMT; PGAP3	(rs2271308,rs12453682); (rs2271308,rs2271308); (rs2271308,rs2271308)	0.824; 1; 1
ERBB2	HFrEF	Yes	Yes	Yes	Yes (TCAP)	FBXL20; MED1; PNMT; PGAP3; STARD3; TCAP	(rs732083,rs11078896); (rs732083,rs8070695); (rs732083,rs113414512); (rs732083,rs62075056); (rs2941504,rs10445307); (rs732083,rs10445307); (rs732083,rs12450559); (rs2941504,rs12453682); (rs2952157,rs12453682); (rs732083,rs12453682); (rs903506,rs12453682); (rs2941504,rs1877031); (rs2941504,rs1877031); (rs2941504,rs1877031); (rs2952157,rs1877031); (rs2952157,rs1877031); (rs2952157,rs1877031); (rs732083,rs1877031); (rs732083,rs1877031); (rs732083,rs1877031); (rs903506,rs1877031); (rs903506,rs1877031); (rs903506,rs1877031); (rs2941504,rs2271308); (rs2941504,rs2271308); (rs2941504,rs2271308); (rs2952157,rs2271308); (rs2952157,rs2271308); (rs2952157,rs2271308); (rs732083,rs2271308); (rs732083,rs2271308); (rs732083,rs2271308); (rs903506,rs2271308); (rs903506,rs2271308); (rs903506,rs2271308)	0.463; 0.451; 0.467; 0.448; 0.405; 0.438; 0.448; 0.559; 0.502; 0.609; 0.552; 0.741; 0.741; 0.741; 0.676; 0.676; 0.676; 0.792; 0.792; 0.792; 0.728; 0.728; 0.728; 0.685; 0.685; 0.685; 0.62; 0.62; 0.62; 0.676; 0.676; 0.676; 0.657; 0.657; 0.657	PGAP3	(rs2941504,rs407307); (rs2952157,rs407307); (rs732083,rs407307); (rs903506,rs407307); (rs2941504,rs62678161); (rs2952157,rs62678161); (rs732083,rs62678161); (rs903506,rs62678161); (rs2941504,rs14050); (rs2952157,rs14050); (rs732083,rs14050); (rs903506,rs14050); (rs2941504,rs903503); (rs2952157,rs903503); (rs732083,rs903503); (rs903506,rs903503); (rs2941504,rs1565920); (rs2952157,rs1565920); (rs732083,rs1565920); (rs903506,rs1565920); (rs2941504,rs2941505); (rs2952157,rs2941505); (rs732083,rs2941505); (rs903506,rs2941505); (rs2941504,rs907089); (rs2952157,rs907089); (rs732083,rs907089); (rs903506,rs907089); (rs2941504,rs2517955); (rs2952157,rs2517955); (rs732083,rs2517955); (rs903506,rs2517955); (rs2941504,rs2517951); (rs2952157,rs2517951); (rs732083,rs2517951); (rs903506,rs2517951)	0.887; 0.807; 0.887; 0.861; 0.887; 0.807; 0.887; 0.861; 0.972; 0.888; 0.861; 0.835; 0.929; 0.847; 0.904; 0.877; 0.893; 0.846; 0.93; 0.903; 0.915; 0.867; 0.925; 0.899; 0.885; 0.838; 0.947; 0.869; 0.85; 0.862; 0.934; 0.917; 0.826; 0.916; 0.861; 0.982	PNMT; PGAP3	(rs2941504,rs12453682); (rs2952157,rs12453682); (rs732083,rs12453682); (rs903506,rs12453682); (rs2941504,rs1877031); (rs2941504,rs1877031); (rs2952157,rs1877031); (rs2952157,rs1877031); (rs732083,rs1877031); (rs732083,rs1877031); (rs903506,rs1877031); (rs903506,rs1877031); (rs2941504,rs2271308); (rs2941504,rs2271308); (rs2952157,rs2271308); (rs2952157,rs2271308); (rs732083,rs2271308); (rs732083,rs2271308); (rs903506,rs2271308); (rs903506,rs2271308); (rs2941504,rs3764351); (rs2952157,rs3764351); (rs903506,rs3764351)	0.559; 0.502; 0.609; 0.552; 0.741; 0.741; 0.676; 0.676; 0.792; 0.792; 0.728; 0.728; 0.685; 0.685; 0.62; 0.62; 0.676; 0.676; 0.657; 0.657; 0.782; 0.7; 0.743	PNMT; PGAP3	(rs732083,rs3764351); (rs2941504,rs407307); (rs2952157,rs407307); (rs732083,rs407307); (rs903506,rs407307); (rs2941504,rs62678161); (rs2952157,rs62678161); (rs732083,rs62678161); (rs903506,rs62678161); (rs2941504,rs14050); (rs2952157,rs14050); (rs732083,rs14050); (rs903506,rs14050); (rs2941504,rs903503); (rs2952157,rs903503); (rs732083,rs903503); (rs903506,rs903503); (rs2941504,rs1565920); (rs2952157,rs1565920); (rs732083,rs1565920); (rs903506,rs1565920); (rs2941504,rs2941505); (rs2952157,rs2941505); (rs732083,rs2941505); (rs903506,rs2941505); (rs2941504,rs907089); (rs2952157,rs907089); (rs732083,rs907089); (rs903506,rs907089); (rs2941504,rs12150603); (rs2941504,rs12150603); (rs2952157,rs12150603); (rs2952157,rs12150603); (rs732083,rs12150603); (rs732083,rs12150603); (rs903506,rs12150603); (rs903506,rs12150603); (rs2941504,rs2517955); (rs2952157,rs2517955); (rs732083,rs2517955); (rs903506,rs2517955); (rs2941504,rs2517951); (rs2952157,rs2517951); (rs732083,rs2517951); (rs903506,rs2517951)	0.838; 0.887; 0.807; 0.887; 0.861; 0.887; 0.807; 0.887; 0.861; 0.972; 0.888; 0.861; 0.835; 0.929; 0.847; 0.904; 0.877; 0.893; 0.846; 0.93; 0.903; 0.915; 0.867; 0.925; 0.899; 0.885; 0.838; 0.947; 0.869; 0.878; 0.878; 0.831; 0.831; 0.964; 0.964; 0.886; 0.886; 0.85; 0.862; 0.934; 0.917; 0.826; 0.916; 0.861; 0.982
MYOZ1	HFrEF	No	Yes	Yes	Yes (VCL)	FUT11; SEC24C	(rs9664184,rs10128354); (rs9664184,rs10762558); (rs9664184,rs3870406); (rs9664184,rs3849967); (rs9664184,rs7076525); (rs9664184,rs7076525); (rs9664184,rs11000767); (rs9664184,rs12775558); (rs9664184,rs7098444)	0.551; 0.551; 0.576; 0.551; 0.573; 0.573; 0.573; 0.546; 0.538	No	No	No	SYNPO2L; AGAP5; FUT11; CAMK2G	(rs4746140,rs34163229); (rs2177843,rs4746140); (rs2177843,rs4746140); (rs2177843,rs4746140); (rs9664184,rs10128354); (rs9664184,rs10762558); (rs9664184,rs3870406); (rs9664184,rs3849967); (rs9664184,rs7076525); (rs9664184,rs11000767); (rs9664184,rs12775558); (rs9664184,rs7098444); (rs2177843,rs59693993); (rs4746140,rs59693993)	0.798; 0.719; 0.719; 0.719; 0.551; 0.551; 0.576; 0.551; 0.573; 0.573; 0.546; 0.538; 0.723; 0.763	SYNPO2L; AGAP5; FUT11	(rs2177843,rs34163229); (rs4746140,rs4746140); (rs4746140,rs4746140); (rs4746140,rs4746140)	0.862; 1; 1; 1
MAP3K7CL	HFrEF	No	Yes	Yes	No	No	No	No	No	No	No	No	No	No	BACH1	(rs1999323,rs2832275); (rs67463471,rs2832275)	0.88; 0.911
ROCK2	HFrEF	No	Yes	Yes	No	No	No	No	E2F6	(rs12617534,rs12612948)	0.966	No	No	No	E2F6	(rs12617534,rs7595697); (rs12617534,rs12612948)	0.906; 0.966
PSRC1	HFrEF	No	Yes	Yes	No	SORT1; CELSR2	(rs583104,rs4970834); (rs599839,rs4970834); (rs602633,rs4970834); (rs629301,rs4970834); (rs660240,rs4970834); (rs7528419,rs4970834); (rs4970834,rs7528419); (rs4970834,rs7528419)	0.622; 0.625; 0.676; 0.598; 0.659; 0.602; 0.602; 0.602	SORT1; CELSR2	(rs4970834,rs4970834); (rs583104,rs7528419); (rs583104,rs7528419); (rs599839,rs7528419); (rs599839,rs7528419); (rs602633,rs7528419); (rs602633,rs7528419); (rs629301,rs7528419); (rs629301,rs7528419); (rs660240,rs7528419); (rs660240,rs7528419); (rs7528419,rs7528419); (rs7528419,rs7528419)	1; 0.932; 0.932; 0.937; 0.937; 0.862; 0.862; 0.994; 0.994; 0.918; 0.918; 1; 1	CELSR2	(rs4970834,rs7528419); (rs4970834,rs660240); (rs4970834,rs1277930)	0.602; 0.659; 0.625	CELSR2	(rs583104,rs7528419); (rs599839,rs7528419); (rs602633,rs7528419); (rs629301,rs7528419); (rs660240,rs7528419); (rs7528419,rs7528419); (rs583104,rs660240); (rs599839,rs660240); (rs602633,rs660240); (rs629301,rs660240); (rs660240,rs660240); (rs7528419,rs660240); (rs583104,rs1277930); (rs599839,rs1277930); (rs602633,rs1277930); (rs629301,rs1277930); (rs660240,rs1277930); (rs7528419,rs1277930)	0.932; 0.937; 0.862; 0.994; 0.918; 1; 0.866; 0.871; 0.94; 0.913; 1; 0.918; 0.994; 1; 0.915; 0.932; 0.871; 0.937
CELSR2	HFrEF	No	Yes	Yes	No	PSRC1; SORT1	(rs7528419,rs4970834); (rs7528419,rs4970834)	0.602; 0.602	PSRC1; SORT1	(rs7528419,rs7528419); (rs7528419,rs7528419); (rs7528419,rs660240); (rs7528419,rs629301); (rs7528419,rs583104); (rs7528419,rs602633); (rs7528419,rs599839)	1; 1; 0.918; 0.994; 0.932; 0.862; 0.937	PSRC1	(rs1277930,rs4970834); (rs660240,rs4970834); (rs7528419,rs4970834)	0.625; 0.659; 0.602	PSRC1	(rs1277930,rs7528419); (rs660240,rs7528419); (rs7528419,rs7528419); (rs1277930,rs660240); (rs660240,rs660240); (rs7528419,rs660240); (rs1277930,rs629301); (rs660240,rs629301); (rs7528419,rs629301); (rs1277930,rs583104); (rs660240,rs583104); (rs7528419,rs583104); (rs1277930,rs602633); (rs660240,rs602633); (rs7528419,rs602633); (rs1277930,rs599839); (rs660240,rs599839); (rs7528419,rs599839)	0.937; 0.918; 1; 0.871; 1; 0.918; 0.932; 0.913; 0.994; 0.994; 0.866; 0.932; 0.915; 0.94; 0.862; 1; 0.871; 0.937
SEC24C	HFrEF	No	No	Yes	Yes (VCL)	MYOZ1	(rs7076525,rs9664184)	0.573	FUT11	(rs7076525,rs10128354); (rs7076525,rs10762558); (rs7076525,rs3870406); (rs7076525,rs3849967); (rs7076525,rs7076525); (rs7076525,rs11000767); (rs7076525,rs12775558); (rs7076525,rs7098444)	0.955; 0.955; 0.996; 0.955; 1; 1; 0.954; 0.942	MYOZ1	(rs7076525,rs9664184)	0.573	FUT11	(rs7076525,rs10128354); (rs7076525,rs10762558); (rs7076525,rs3870406); (rs7076525,rs3849967); (rs7076525,rs7076525); (rs7076525,rs11000767); (rs7076525,rs12775558); (rs7076525,rs7098444)	0.955; 0.955; 0.996; 0.955; 1; 1; 0.954; 0.942
STARD3	HFrEF	No	Yes	Yes	Yes (TCAP)	FBXL20; MED1; PNMT; PGAP3; TCAP; ERBB2	(rs1877031,rs11078896); (rs1877031,rs8070695); (rs1877031,rs113414512); (rs1877031,rs62075056); (rs1877031,rs10445307); (rs1877031,rs12450559); (rs1877031,rs12453682); (rs1877031,rs2271308); (rs1877031,rs2271308); (rs1877031,rs2271308); (rs1877031,rs14050); (rs1877031,rs2941504); (rs1877031,rs1565920); (rs1877031,rs2941505); (rs1877031,rs732083); (rs1877031,rs2517955); (rs1877031,rs2517951); (rs1877031,rs2952157); (rs1877031,rs903506)	0.516; 0.538; 0.52; 0.535; 0.525; 0.535; 0.73; 0.798; 0.798; 0.798; 0.765; 0.741; 0.79; 0.786; 0.792; 0.796; 0.736; 0.676; 0.728	PGAP3; PNMT	(rs1877031,rs1877031); (rs1877031,rs1877031); (rs1877031,rs407307); (rs1877031,rs62678161); (rs1877031,rs903503); (rs1877031,rs907089)	1; 1; 0.8; 0.8; 0.807; 0.807	PNMT; PGAP3	(rs1877031,rs12453682); (rs1877031,rs2271308); (rs1877031,rs2271308); (rs1877031,rs14050); (rs1877031,rs1565920); (rs1877031,rs2941505); (rs1877031,rs2517955); (rs1877031,rs2517951)	0.73; 0.798; 0.798; 0.765; 0.79; 0.786; 0.796; 0.736	PGAP3; PNMT	(rs1877031,rs1877031); (rs1877031,rs1877031); (rs1877031,rs3764351); (rs1877031,rs407307); (rs1877031,rs62678161); (rs1877031,rs903503); (rs1877031,rs907089); (rs1877031,rs12150603); (rs1877031,rs12150603)	1; 1; 0.918; 0.8; 0.8; 0.807; 0.807; 0.824; 0.824
FUT11	HFrEF	No	No	Yes	Yes (VCL)	MYOZ1	(rs10128354,rs9664184); (rs10762558,rs9664184); (rs11000767,rs9664184); (rs12775558,rs9664184); (rs3849967,rs9664184); (rs3870406,rs9664184); (rs7076525,rs9664184); (rs7098444,rs9664184)	0.551; 0.551; 0.573; 0.546; 0.551; 0.576; 0.573; 0.538	SEC24C	(rs10128354,rs7076525); (rs10762558,rs7076525); (rs11000767,rs7076525); (rs12775558,rs7076525); (rs3849967,rs7076525); (rs3870406,rs7076525); (rs7076525,rs7076525); (rs7098444,rs7076525)	0.955; 0.955; 1; 0.954; 0.955; 0.996; 1; 0.942	SYNPO2L; MYOZ1; CAMK2G	(rs4746140,rs34163229); (rs4746140,rs2177843); (rs10128354,rs9664184); (rs10762558,rs9664184); (rs11000767,rs9664184); (rs12775558,rs9664184); (rs3849967,rs9664184); (rs3870406,rs9664184); (rs7076525,rs9664184); (rs7098444,rs9664184); (rs4746140,rs59693993)	0.798; 0.719; 0.551; 0.551; 0.573; 0.546; 0.551; 0.576; 0.573; 0.538; 0.763	SYNPO2L; AGAP5; MYOZ1	(rs4746140,rs4746140); (rs4746140,rs4746140); (rs4746140,rs4746140)	1; 1; 1
SORT1	HFrEF	No	Yes	Yes	No	PSRC1; CELSR2	(rs7528419,rs4970834); (rs4970834,rs7528419); (rs4970834,rs7528419); (rs4970834,rs660240); (rs4970834,rs629301); (rs4970834,rs583104); (rs4970834,rs602633); (rs4970834,rs599839)	0.602; 0.602; 0.602; 0.659; 0.598; 0.622; 0.676; 0.625	PSRC1; CELSR2	(rs4970834,rs4970834); (rs7528419,rs7528419); (rs7528419,rs7528419); (rs7528419,rs660240); (rs7528419,rs629301); (rs7528419,rs583104); (rs7528419,rs602633); (rs7528419,rs599839)	1; 1; 1; 0.918; 0.994; 0.932; 0.862; 0.937	PSRC1; CELSR2	(rs7528419,rs4970834); (rs4970834,rs7528419); (rs4970834,rs7528419); (rs4970834,rs660240); (rs4970834,rs660240); (rs4970834,rs629301); (rs4970834,rs583104); (rs4970834,rs602633); (rs4970834,rs1277930); (rs4970834,rs599839)	0.602; 0.602; 0.602; 0.659; 0.659; 0.598; 0.622; 0.676; 0.625; 0.625	PSRC1; CELSR2	(rs4970834,rs4970834); (rs7528419,rs7528419); (rs7528419,rs7528419); (rs7528419,rs660240); (rs7528419,rs660240); (rs7528419,rs629301); (rs7528419,rs583104); (rs7528419,rs602633); (rs7528419,rs1277930); (rs7528419,rs599839)	1; 1; 1; 0.918; 0.918; 0.994; 0.932; 0.862; 0.937; 0.937
E2F6	HFrEF	No	Yes	Yes	No	No	No	No	ROCK2	(rs12612948,rs12617534)	0.966	No	No	No	No	No	No
BAG3	HFrEF	No	No	Yes	Yes (BAG3)	No	No	No	INPP5F	(rs196336,rs196327)	0.996	No	No	No	No	No	No
MST1R	HFrEF	Yes	No	Yes	No	No	No	No	RNF123	(rs3796386,rs2883059)	0.996	No	No	No	No	No	No
RNF123	HFrEF	Yes	No	Yes	No	No	No	No	MST1R	(rs2883059,rs3796386)	0.996	No	No	No	No	No	No
TCTA	HFrEF	No	Yes	Yes	No	P4HTM; WDR6; QRICH1; C3orf62; NCKIPSD; CCDC36; CCDC71; DALRD3; KLHDC8B; GMPPB	(rs62259943,rs4513485); (rs77732533,rs4513485); (rs9842132,rs4513485); (rs77732533,rs3212); (rs9842132,rs3212); (rs62259943,rs4292260); (rs62259943,rs4292260); (rs62259943,rs4364202); (rs77732533,rs4364202); (rs9842132,rs4364202); (rs77732533,rs4279134); (rs9842132,rs4279134); (rs62259943,rs6779394); (rs62259943,rs6779394); (rs77732533,rs6779394); (rs77732533,rs6779394); (rs9842132,rs6779394); (rs9842132,rs6779394); (rs62259943,rs4536858); (rs77732533,rs4536858); (rs9842132,rs4536858); (rs62259943,rs4308307); (rs62259943,rs4308307); (rs77732533,rs4308307); (rs77732533,rs4308307); (rs9842132,rs4308307); (rs9842132,rs4308307); (rs62259943,rs12490393); (rs77732533,rs12490393); (rs9842132,rs12490393); (rs62259943,rs4955418); (rs77732533,rs4955418); (rs9842132,rs4955418); (rs62259943,rs9586); (rs77732533,rs9586); (rs9842132,rs9586); (rs62259943,rs6795756); (rs62259943,rs6795756); (rs77732533,rs6795756); (rs77732533,rs6795756); (rs9842132,rs6795756); (rs9842132,rs6795756); (rs62259943,rs12637576); (rs77732533,rs12637576); (rs9842132,rs12637576); (rs62259943,rs12629759); (rs77732533,rs12629759); (rs9842132,rs12629759); (rs62259943,rs1491983); (rs77732533,rs1491983); (rs9842132,rs1491983)	0.425; 0.425; 0.432; 0.406; 0.406; 0.792; 0.792; 0.401; 0.408; 0.408; 0.406; 0.406; 0.425; 0.425; 0.425; 0.425; 0.432; 0.432; 0.518; 0.519; 0.526; 0.518; 0.518; 0.519; 0.519; 0.526; 0.526; 0.518; 0.519; 0.526; 0.52; 0.521; 0.529; 0.721; 0.72; 0.73; 0.525; 0.525; 0.527; 0.527; 0.534; 0.534; 0.521; 0.522; 0.529; 0.525; 0.527; 0.534; 0.552; 0.568; 0.558	P4HTM; QRICH1; AMT; KLHDC8B; RHOA; C3orf62	(rs77732533,rs4292260); (rs77732533,rs4292260); (rs9842132,rs4292260); (rs9842132,rs4292260); (rs62259943,rs7631586); (rs77732533,rs7631586); (rs9842132,rs7631586); (rs62259943,rs4955427); (rs77732533,rs4955427); (rs9842132,rs4955427); (rs62259943,rs7619016); (rs77732533,rs7619016); (rs9842132,rs7619016); (rs62259943,rs9811047); (rs77732533,rs9811047); (rs9842132,rs9811047); (rs62259943,rs9860285); (rs77732533,rs9860285); (rs9842132,rs9860285); (rs62259943,rs11720542); (rs77732533,rs11720542); (rs9842132,rs11720542); (rs62259943,rs4955440); (rs77732533,rs4955440); (rs9842132,rs4955440); (rs62259943,rs11720657); (rs77732533,rs11720657); (rs9842132,rs11720657); (rs62259943,rs974495); (rs62259943,rs974495); (rs77732533,rs974495); (rs77732533,rs974495); (rs9842132,rs974495); (rs9842132,rs974495); (rs62259943,rs6446262); (rs77732533,rs6446262); (rs9842132,rs6446262); (rs62259943,rs11130190); (rs77732533,rs11130190); (rs9842132,rs11130190); (rs62259943,rs9812360); (rs77732533,rs9812360); (rs9842132,rs9812360); (rs62259943,rs6796147); (rs77732533,rs6796147); (rs9842132,rs6796147); (rs62259943,rs9847585); (rs77732533,rs9847585); (rs9842132,rs9847585); (rs62259943,rs62259943); (rs62259943,rs62259943); (rs77732533,rs62259943); (rs77732533,rs62259943); (rs9842132,rs62259943); (rs9842132,rs62259943); (rs62259943,rs9842132); (rs77732533,rs9842132); (rs9842132,rs9842132); (rs62259943,rs11715060); (rs77732533,rs11715060); (rs9842132,rs11715060); (rs62259943,rs9817807); (rs62259943,rs9817807); (rs77732533,rs9817807); (rs77732533,rs9817807); (rs9842132,rs9817807); (rs9842132,rs9817807); (rs62259943,rs13096474); (rs77732533,rs13096474); (rs9842132,rs13096474); (rs62259943,rs77648866); (rs77732533,rs77648866); (rs9842132,rs77648866); (rs62259943,rs4855869); (rs77732533,rs4855869); (rs9842132,rs4855869); (rs62259943,rs2329025); (rs77732533,rs2329025); (rs9842132,rs2329025); (rs62259943,rs56324858); (rs77732533,rs56324858); (rs9842132,rs56324858); (rs62259943,rs77732533); (rs77732533,rs77732533); (rs9842132,rs77732533); (rs62259943,rs4855837); (rs77732533,rs4855837); (rs9842132,rs4855837)	0.801; 0.801; 0.801; 0.801; 0.882; 0.881; 0.892; 0.887; 0.887; 0.897; 0.92; 0.92; 0.931; 0.967; 0.967; 0.978; 0.956; 0.956; 0.967; 0.951; 0.95; 0.961; 0.989; 0.989; 1; 0.989; 0.989; 1; 0.983; 0.983; 0.983; 0.983; 0.994; 0.994; 0.989; 0.989; 1; 0.989; 0.989; 1; 0.989; 0.989; 1; 0.983; 0.983; 0.994; 0.983; 0.983; 0.994; 1; 1; 0.978; 0.978; 0.989; 0.989; 0.989; 0.989; 1; 0.983; 0.983; 0.994; 0.989; 0.989; 0.989; 0.989; 1; 1; 0.983; 0.983; 0.994; 0.956; 0.956; 0.967; 0.983; 0.983; 0.994; 0.983; 0.983; 0.994; 0.819; 0.839; 0.828; 0.978; 1; 0.989; 0.978; 1; 0.989	No	No	No	No	No	No
AMT	HFrEF	Yes	Yes	Yes	No	ARIH2; WDR6; CCDC36; P4HTM; QRICH1; C3orf62; NCKIPSD; CCDC71; DALRD3; KLHDC8B; GMPPB	(rs77648866,rs4974084); (rs77648866,rs4974084); (rs9811047,rs7626445); (rs11130190,rs4513485); (rs11715060,rs4513485); (rs11720542,rs4513485); (rs11720657,rs4513485); (rs13096474,rs4513485); (rs2329025,rs4513485); (rs4855869,rs4513485); (rs4955440,rs4513485); (rs62259943,rs4513485); (rs7619016,rs4513485); (rs77648866,rs4513485); (rs77732533,rs4513485); (rs974495,rs4513485); (rs9811047,rs4513485); (rs9812360,rs4513485); (rs9817807,rs4513485); (rs9842132,rs4513485); (rs9847585,rs4513485); (rs9860285,rs4513485); (rs11130190,rs3212); (rs11715060,rs3212); (rs11720542,rs3212); (rs11720657,rs3212); (rs13096474,rs3212); (rs2329025,rs3212); (rs4855869,rs3212); (rs4955440,rs3212); (rs77648866,rs3212); (rs77732533,rs3212); (rs974495,rs3212); (rs9811047,rs3212); (rs9812360,rs3212); (rs9817807,rs3212); (rs9842132,rs3212); (rs9847585,rs3212); (rs9860285,rs3212); (rs11720542,rs4292260); (rs11720542,rs4292260); (rs4955427,rs4292260); (rs4955427,rs4292260); (rs62259943,rs4292260); (rs62259943,rs4292260); (rs7619016,rs4292260); (rs7619016,rs4292260); (rs7631586,rs4292260); (rs7631586,rs4292260); (rs11130190,rs4364202); (rs11715060,rs4364202); (rs11720542,rs4364202); (rs11720657,rs4364202); (rs13096474,rs4364202); (rs2329025,rs4364202); (rs4855869,rs4364202); (rs4955440,rs4364202); (rs62259943,rs4364202); (rs7631586,rs4364202); (rs77648866,rs4364202); (rs77732533,rs4364202); (rs974495,rs4364202); (rs9811047,rs4364202); (rs9812360,rs4364202); (rs9817807,rs4364202); (rs9842132,rs4364202); (rs9847585,rs4364202); (rs9860285,rs4364202); (rs11130190,rs4279134); (rs11715060,rs4279134); (rs11720542,rs4279134); (rs11720657,rs4279134); (rs13096474,rs4279134); (rs2329025,rs4279134); (rs4855869,rs4279134); (rs4955440,rs4279134); (rs77648866,rs4279134); (rs77732533,rs4279134); (rs974495,rs4279134); (rs9811047,rs4279134); (rs9812360,rs4279134); (rs9817807,rs4279134); (rs9842132,rs4279134); (rs9847585,rs4279134); (rs9860285,rs4279134); (rs11130190,rs6779394); (rs11130190,rs6779394); (rs11715060,rs6779394); (rs11715060,rs6779394); (rs11720542,rs6779394); (rs11720542,rs6779394); (rs11720657,rs6779394); (rs11720657,rs6779394); (rs13096474,rs6779394); (rs13096474,rs6779394); (rs2329025,rs6779394); (rs2329025,rs6779394); (rs4855869,rs6779394); (rs4855869,rs6779394); (rs4955440,rs6779394); (rs4955440,rs6779394); (rs62259943,rs6779394); (rs62259943,rs6779394); (rs7619016,rs6779394); (rs7619016,rs6779394); (rs77648866,rs6779394); (rs77648866,rs6779394); (rs77732533,rs6779394); (rs77732533,rs6779394); (rs974495,rs6779394); (rs974495,rs6779394); (rs9811047,rs6779394); (rs9811047,rs6779394); (rs9812360,rs6779394); (rs9812360,rs6779394); (rs9817807,rs6779394); (rs9817807,rs6779394); (rs9842132,rs6779394); (rs9842132,rs6779394); (rs9847585,rs6779394); (rs9847585,rs6779394); (rs9860285,rs6779394); (rs9860285,rs6779394); (rs11130190,rs4536858); (rs11715060,rs4536858); (rs11720542,rs4536858); (rs11720657,rs4536858); (rs13096474,rs4536858); (rs2329025,rs4536858); (rs4855869,rs4536858); (rs4955427,rs4536858); (rs4955440,rs4536858); (rs62259943,rs4536858); (rs7619016,rs4536858); (rs7631586,rs4536858); (rs77648866,rs4536858); (rs77732533,rs4536858); (rs974495,rs4536858); (rs9811047,rs4536858); (rs9812360,rs4536858); (rs9817807,rs4536858); (rs9842132,rs4536858); (rs9847585,rs4536858); (rs9860285,rs4536858); (rs11130190,rs4308307); (rs11130190,rs4308307); (rs11715060,rs4308307); (rs11715060,rs4308307); (rs11720542,rs4308307); (rs11720542,rs4308307); (rs11720657,rs4308307); (rs11720657,rs4308307); (rs13096474,rs4308307); (rs13096474,rs4308307); (rs2329025,rs4308307); (rs2329025,rs4308307); (rs4855869,rs4308307); (rs4855869,rs4308307); (rs4955427,rs4308307); (rs4955427,rs4308307); (rs4955440,rs4308307); (rs4955440,rs4308307); (rs62259943,rs4308307); (rs62259943,rs4308307); (rs7619016,rs4308307); (rs7619016,rs4308307); (rs7631586,rs4308307); (rs7631586,rs4308307); (rs77648866,rs4308307); (rs77648866,rs4308307); (rs77732533,rs4308307); (rs77732533,rs4308307); (rs974495,rs4308307); (rs974495,rs4308307); (rs9811047,rs4308307); (rs9811047,rs4308307); (rs9812360,rs4308307); (rs9812360,rs4308307); (rs9817807,rs4308307); (rs9817807,rs4308307); (rs9842132,rs4308307); (rs9842132,rs4308307); (rs9847585,rs4308307); (rs9847585,rs4308307); (rs9860285,rs4308307); (rs9860285,rs4308307); (rs11130190,rs12490393); (rs11715060,rs12490393); (rs11720542,rs12490393); (rs11720657,rs12490393); (rs13096474,rs12490393); (rs2329025,rs12490393); (rs4855869,rs12490393); (rs4955427,rs12490393); (rs4955440,rs12490393); (rs62259943,rs12490393); (rs7619016,rs12490393); (rs7631586,rs12490393); (rs77648866,rs12490393); (rs77732533,rs12490393); (rs974495,rs12490393); (rs9811047,rs12490393); (rs9812360,rs12490393); (rs9817807,rs12490393); (rs9842132,rs12490393); (rs9847585,rs12490393); (rs9860285,rs12490393); (rs11130190,rs4955418); (rs11715060,rs4955418); (rs11720542,rs4955418); (rs11720657,rs4955418); (rs13096474,rs4955418); (rs2329025,rs4955418); (rs4855869,rs4955418); (rs4955427,rs4955418); (rs4955440,rs4955418); (rs62259943,rs4955418); (rs7619016,rs4955418); (rs7631586,rs4955418); (rs77648866,rs4955418); (rs77732533,rs4955418); (rs974495,rs4955418); (rs9811047,rs4955418); (rs9812360,rs4955418); (rs9817807,rs4955418); (rs9842132,rs4955418); (rs9847585,rs4955418); (rs9860285,rs4955418); (rs11720542,rs11130182); (rs11720542,rs11130182); (rs4955427,rs11130182); (rs4955427,rs11130182); (rs7619016,rs11130182); (rs7619016,rs11130182); (rs9860285,rs11130182); (rs9860285,rs11130182); (rs11720542,rs4955420); (rs4955427,rs4955420); (rs7619016,rs4955420); (rs7631586,rs4955420); (rs9860285,rs4955420); (rs11130190,rs9586); (rs11715060,rs9586); (rs11720542,rs9586); (rs11720657,rs9586); (rs13096474,rs9586); (rs2329025,rs9586); (rs4855869,rs9586); (rs4955427,rs9586); (rs4955440,rs9586); (rs62259943,rs9586); (rs7619016,rs9586); (rs7631586,rs9586); (rs77648866,rs9586); (rs77732533,rs9586); (rs974495,rs9586); (rs9811047,rs9586); (rs9812360,rs9586); (rs9817807,rs9586); (rs9842132,rs9586); (rs9847585,rs9586); (rs9860285,rs9586); (rs11130190,rs6795756); (rs11130190,rs6795756); (rs11715060,rs6795756); (rs11715060,rs6795756); (rs11720542,rs6795756); (rs11720542,rs6795756); (rs11720657,rs6795756); (rs11720657,rs6795756); (rs13096474,rs6795756); (rs13096474,rs6795756); (rs2329025,rs6795756); (rs2329025,rs6795756); (rs4855869,rs6795756); (rs4855869,rs6795756); (rs4955427,rs6795756); (rs4955427,rs6795756); (rs4955440,rs6795756); (rs4955440,rs6795756); (rs62259943,rs6795756); (rs62259943,rs6795756); (rs7619016,rs6795756); (rs7619016,rs6795756); (rs7631586,rs6795756); (rs7631586,rs6795756); (rs77648866,rs6795756); (rs77648866,rs6795756); (rs77732533,rs6795756); (rs77732533,rs6795756); (rs974495,rs6795756); (rs974495,rs6795756); (rs9811047,rs6795756); (rs9811047,rs6795756); (rs9812360,rs6795756); (rs9812360,rs6795756); (rs9817807,rs6795756); (rs9817807,rs6795756); (rs9842132,rs6795756); (rs9842132,rs6795756); (rs9847585,rs6795756); (rs9847585,rs6795756); (rs9860285,rs6795756); (rs9860285,rs6795756); (rs11130190,rs12637576); (rs11715060,rs12637576); (rs11720542,rs12637576); (rs11720657,rs12637576); (rs13096474,rs12637576); (rs2329025,rs12637576); (rs4855869,rs12637576); (rs4955427,rs12637576); (rs4955440,rs12637576); (rs62259943,rs12637576); (rs7619016,rs12637576); (rs7631586,rs12637576); (rs77648866,rs12637576); (rs77732533,rs12637576); (rs974495,rs12637576); (rs9811047,rs12637576); (rs9812360,rs12637576); (rs9817807,rs12637576); (rs9842132,rs12637576); (rs9847585,rs12637576); (rs9860285,rs12637576); (rs11130190,rs12629759); (rs11715060,rs12629759); (rs11720542,rs12629759); (rs11720657,rs12629759); (rs13096474,rs12629759); (rs2329025,rs12629759); (rs4855869,rs12629759); (rs4955427,rs12629759); (rs4955440,rs12629759); (rs62259943,rs12629759); (rs7619016,rs12629759); (rs7631586,rs12629759); (rs77648866,rs12629759); (rs77732533,rs12629759); (rs974495,rs12629759); (rs9811047,rs12629759); (rs9812360,rs12629759); (rs9817807,rs12629759); (rs9842132,rs12629759); (rs9847585,rs12629759); (rs9860285,rs12629759); (rs4955427,rs56324858); (rs7619016,rs56324858); (rs7631586,rs56324858); (rs11130190,rs1491983); (rs11715060,rs1491983); (rs11720542,rs1491983); (rs11720657,rs1491983); (rs13096474,rs1491983); (rs2329025,rs1491983); (rs4855869,rs1491983); (rs4955427,rs1491983); (rs4955440,rs1491983); (rs62259943,rs1491983); (rs7619016,rs1491983); (rs7631586,rs1491983); (rs77648866,rs1491983); (rs77732533,rs1491983); (rs974495,rs1491983); (rs9811047,rs1491983); (rs9812360,rs1491983); (rs9817807,rs1491983); (rs9842132,rs1491983); (rs9847585,rs1491983); (rs9860285,rs1491983)	0.4; 0.4; 0.402; 0.432; 0.435; 0.428; 0.432; 0.435; 0.435; 0.435; 0.432; 0.425; 0.415; 0.419; 0.425; 0.435; 0.438; 0.432; 0.432; 0.432; 0.435; 0.432; 0.406; 0.409; 0.402; 0.406; 0.409; 0.409; 0.409; 0.406; 0.413; 0.406; 0.409; 0.412; 0.406; 0.406; 0.406; 0.409; 0.406; 0.795; 0.795; 0.788; 0.788; 0.792; 0.792; 0.784; 0.784; 0.792; 0.792; 0.408; 0.411; 0.405; 0.408; 0.411; 0.411; 0.411; 0.408; 0.401; 0.401; 0.415; 0.408; 0.411; 0.414; 0.408; 0.408; 0.408; 0.411; 0.408; 0.406; 0.409; 0.402; 0.406; 0.409; 0.409; 0.409; 0.406; 0.413; 0.406; 0.409; 0.412; 0.406; 0.406; 0.406; 0.409; 0.406; 0.432; 0.432; 0.435; 0.435; 0.428; 0.428; 0.432; 0.432; 0.435; 0.435; 0.435; 0.435; 0.435; 0.435; 0.432; 0.432; 0.425; 0.425; 0.415; 0.415; 0.419; 0.419; 0.425; 0.425; 0.435; 0.435; 0.438; 0.438; 0.432; 0.432; 0.432; 0.432; 0.432; 0.432; 0.435; 0.435; 0.432; 0.432; 0.526; 0.529; 0.523; 0.526; 0.529; 0.529; 0.529; 0.535; 0.526; 0.518; 0.56; 0.532; 0.515; 0.519; 0.529; 0.532; 0.526; 0.526; 0.526; 0.529; 0.527; 0.526; 0.526; 0.529; 0.529; 0.523; 0.523; 0.526; 0.526; 0.529; 0.529; 0.529; 0.529; 0.529; 0.529; 0.535; 0.535; 0.526; 0.526; 0.518; 0.518; 0.56; 0.56; 0.532; 0.532; 0.515; 0.515; 0.519; 0.519; 0.529; 0.529; 0.532; 0.532; 0.526; 0.526; 0.526; 0.526; 0.526; 0.526; 0.529; 0.529; 0.527; 0.527; 0.526; 0.529; 0.523; 0.526; 0.529; 0.529; 0.529; 0.535; 0.526; 0.518; 0.56; 0.532; 0.515; 0.519; 0.529; 0.532; 0.526; 0.526; 0.526; 0.529; 0.527; 0.529; 0.532; 0.526; 0.529; 0.532; 0.532; 0.532; 0.538; 0.529; 0.52; 0.563; 0.535; 0.518; 0.521; 0.532; 0.535; 0.529; 0.529; 0.529; 0.532; 0.53; 0.4; 0.4; 0.4; 0.4; 0.419; 0.419; 0.404; 0.404; 0.405; 0.404; 0.423; 0.401; 0.408; 0.73; 0.735; 0.754; 0.73; 0.735; 0.735; 0.735; 0.757; 0.73; 0.721; 0.793; 0.751; 0.716; 0.72; 0.735; 0.741; 0.73; 0.73; 0.73; 0.735; 0.759; 0.534; 0.534; 0.537; 0.537; 0.538; 0.538; 0.534; 0.534; 0.537; 0.537; 0.537; 0.537; 0.537; 0.537; 0.55; 0.55; 0.534; 0.534; 0.525; 0.525; 0.575; 0.575; 0.547; 0.547; 0.523; 0.523; 0.527; 0.527; 0.537; 0.537; 0.547; 0.547; 0.534; 0.534; 0.534; 0.534; 0.534; 0.534; 0.537; 0.537; 0.535; 0.535; 0.529; 0.532; 0.533; 0.529; 0.532; 0.532; 0.532; 0.545; 0.529; 0.521; 0.57; 0.542; 0.518; 0.522; 0.532; 0.542; 0.529; 0.529; 0.529; 0.532; 0.53; 0.534; 0.537; 0.538; 0.534; 0.537; 0.537; 0.537; 0.55; 0.534; 0.525; 0.575; 0.547; 0.523; 0.527; 0.537; 0.547; 0.534; 0.534; 0.534; 0.537; 0.535; 0.793; 0.779; 0.798; 0.558; 0.555; 0.551; 0.558; 0.555; 0.555; 0.555; 0.473; 0.558; 0.552; 0.515; 0.466; 0.527; 0.568; 0.555; 0.542; 0.558; 0.558; 0.558; 0.555; 0.554	P4HTM; QRICH1; KLHDC8B; RHOA; C3orf62; TCTA	(rs11130190,rs4292260); (rs11130190,rs4292260); (rs11715060,rs4292260); (rs11715060,rs4292260); (rs11720657,rs4292260); (rs11720657,rs4292260); (rs13096474,rs4292260); (rs13096474,rs4292260); (rs2329025,rs4292260); (rs2329025,rs4292260); (rs4855869,rs4292260); (rs4855869,rs4292260); (rs4955440,rs4292260); (rs4955440,rs4292260); (rs77648866,rs4292260); (rs77648866,rs4292260); (rs77732533,rs4292260); (rs77732533,rs4292260); (rs974495,rs4292260); (rs974495,rs4292260); (rs9811047,rs4292260); (rs9811047,rs4292260); (rs9812360,rs4292260); (rs9812360,rs4292260); (rs9817807,rs4292260); (rs9817807,rs4292260); (rs9842132,rs4292260); (rs9842132,rs4292260); (rs9847585,rs4292260); (rs9847585,rs4292260); (rs9860285,rs4292260); (rs9860285,rs4292260); (rs11130190,rs974495); (rs11715060,rs974495); (rs11720542,rs974495); (rs11720657,rs974495); (rs13096474,rs974495); (rs2329025,rs974495); (rs4855869,rs974495); (rs4955427,rs974495); (rs4955440,rs974495); (rs62259943,rs974495); (rs7619016,rs974495); (rs7631586,rs974495); (rs77648866,rs974495); (rs77732533,rs974495); (rs974495,rs974495); (rs9811047,rs974495); (rs9812360,rs974495); (rs9817807,rs974495); (rs9842132,rs974495); (rs9847585,rs974495); (rs9860285,rs974495); (rs11130190,rs6446262); (rs11715060,rs6446262); (rs11720542,rs6446262); (rs11720657,rs6446262); (rs13096474,rs6446262); (rs2329025,rs6446262); (rs4855869,rs6446262); (rs4955427,rs6446262); (rs4955440,rs6446262); (rs62259943,rs6446262); (rs7619016,rs6446262); (rs7631586,rs6446262); (rs77648866,rs6446262); (rs77732533,rs6446262); (rs974495,rs6446262); (rs9811047,rs6446262); (rs9812360,rs6446262); (rs9817807,rs6446262); (rs9842132,rs6446262); (rs9847585,rs6446262); (rs9860285,rs6446262); (rs11130190,rs6796147); (rs11715060,rs6796147); (rs11720542,rs6796147); (rs11720657,rs6796147); (rs13096474,rs6796147); (rs2329025,rs6796147); (rs4855869,rs6796147); (rs4955427,rs6796147); (rs4955440,rs6796147); (rs62259943,rs6796147); (rs7619016,rs6796147); (rs7631586,rs6796147); (rs77648866,rs6796147); (rs77732533,rs6796147); (rs974495,rs6796147); (rs9811047,rs6796147); (rs9812360,rs6796147); (rs9817807,rs6796147); (rs9842132,rs6796147); (rs9847585,rs6796147); (rs9860285,rs6796147); (rs11130190,rs62259943); (rs11130190,rs62259943); (rs11715060,rs62259943); (rs11715060,rs62259943); (rs11720542,rs62259943); (rs11720542,rs62259943); (rs11720657,rs62259943); (rs11720657,rs62259943); (rs13096474,rs62259943); (rs13096474,rs62259943); (rs2329025,rs62259943); (rs2329025,rs62259943); (rs4855869,rs62259943); (rs4855869,rs62259943); (rs4955427,rs62259943); (rs4955427,rs62259943); (rs4955440,rs62259943); (rs4955440,rs62259943); (rs62259943,rs62259943); (rs62259943,rs62259943); (rs7619016,rs62259943); (rs7619016,rs62259943); (rs7631586,rs62259943); (rs7631586,rs62259943); (rs77648866,rs62259943); (rs77648866,rs62259943); (rs77732533,rs62259943); (rs77732533,rs62259943); (rs974495,rs62259943); (rs974495,rs62259943); (rs9811047,rs62259943); (rs9811047,rs62259943); (rs9812360,rs62259943); (rs9812360,rs62259943); (rs9817807,rs62259943); (rs9817807,rs62259943); (rs9842132,rs62259943); (rs9842132,rs62259943); (rs9847585,rs62259943); (rs9847585,rs62259943); (rs9860285,rs62259943); (rs9860285,rs62259943); (rs11130190,rs9842132); (rs11715060,rs9842132); (rs11720542,rs9842132); (rs11720657,rs9842132); (rs13096474,rs9842132); (rs2329025,rs9842132); (rs4855869,rs9842132); (rs4955427,rs9842132); (rs4955440,rs9842132); (rs62259943,rs9842132); (rs7619016,rs9842132); (rs7631586,rs9842132); (rs77648866,rs9842132); (rs77732533,rs9842132); (rs974495,rs9842132); (rs9811047,rs9842132); (rs9812360,rs9842132); (rs9817807,rs9842132); (rs9842132,rs9842132); (rs9847585,rs9842132); (rs9860285,rs9842132); (rs11130190,rs9817807); (rs11715060,rs9817807); (rs11720542,rs9817807); (rs11720657,rs9817807); (rs13096474,rs9817807); (rs2329025,rs9817807); (rs4855869,rs9817807); (rs4955427,rs9817807); (rs4955440,rs9817807); (rs62259943,rs9817807); (rs7619016,rs9817807); (rs7631586,rs9817807); (rs77648866,rs9817807); (rs77732533,rs9817807); (rs974495,rs9817807); (rs9811047,rs9817807); (rs9812360,rs9817807); (rs9817807,rs9817807); (rs9842132,rs9817807); (rs9847585,rs9817807); (rs9860285,rs9817807); (rs11130190,rs56324858); (rs11715060,rs56324858); (rs11720542,rs56324858); (rs11720657,rs56324858); (rs13096474,rs56324858); (rs2329025,rs56324858); (rs4855869,rs56324858); (rs4955440,rs56324858); (rs62259943,rs56324858); (rs77648866,rs56324858); (rs77732533,rs56324858); (rs974495,rs56324858); (rs9811047,rs56324858); (rs9812360,rs56324858); (rs9817807,rs56324858); (rs9842132,rs56324858); (rs9847585,rs56324858); (rs9860285,rs56324858); (rs11130190,rs77732533); (rs11715060,rs77732533); (rs11720542,rs77732533); (rs11720657,rs77732533); (rs13096474,rs77732533); (rs2329025,rs77732533); (rs4855869,rs77732533); (rs4955427,rs77732533); (rs4955440,rs77732533); (rs62259943,rs77732533); (rs7619016,rs77732533); (rs7631586,rs77732533); (rs77648866,rs77732533); (rs77732533,rs77732533); (rs974495,rs77732533); (rs9811047,rs77732533); (rs9812360,rs77732533); (rs9817807,rs77732533); (rs9842132,rs77732533); (rs9847585,rs77732533); (rs9860285,rs77732533); (rs11130190,rs4855837); (rs11715060,rs4855837); (rs11720542,rs4855837); (rs11720657,rs4855837); (rs13096474,rs4855837); (rs2329025,rs4855837); (rs4855869,rs4855837); (rs4955427,rs4855837); (rs4955440,rs4855837); (rs62259943,rs4855837); (rs7619016,rs4855837); (rs7631586,rs4855837); (rs77648866,rs4855837); (rs77732533,rs4855837); (rs974495,rs4855837); (rs9811047,rs4855837); (rs9812360,rs4855837); (rs9817807,rs4855837); (rs9842132,rs4855837); (rs9847585,rs4855837); (rs9860285,rs4855837)	0.801; 0.801; 0.807; 0.807; 0.801; 0.801; 0.807; 0.807; 0.807; 0.807; 0.807; 0.807; 0.801; 0.801; 0.808; 0.808; 0.801; 0.801; 0.807; 0.807; 0.813; 0.813; 0.801; 0.801; 0.801; 0.801; 0.801; 0.801; 0.807; 0.807; 0.8; 0.8; 0.994; 1; 0.956; 0.994; 1; 1; 1; 0.892; 0.994; 0.983; 0.925; 0.887; 0.961; 0.983; 1; 0.972; 0.994; 0.994; 0.994; 1; 0.961; 1; 0.994; 0.961; 1; 0.994; 0.994; 0.994; 0.897; 1; 0.989; 0.931; 0.892; 0.967; 0.989; 0.994; 0.978; 1; 1; 1; 0.994; 0.967; 0.994; 1; 0.956; 0.994; 1; 1; 1; 0.892; 0.994; 0.983; 0.925; 0.887; 0.961; 0.983; 1; 0.972; 0.994; 0.994; 0.994; 1; 0.961; 0.989; 0.989; 0.983; 0.983; 0.951; 0.951; 0.989; 0.989; 0.983; 0.983; 0.983; 0.983; 0.983; 0.983; 0.887; 0.887; 0.989; 0.989; 1; 1; 0.92; 0.92; 0.882; 0.882; 0.956; 0.956; 0.978; 0.978; 0.983; 0.983; 0.967; 0.967; 0.989; 0.989; 0.989; 0.989; 0.989; 0.989; 0.983; 0.983; 0.956; 0.956; 1; 0.994; 0.961; 1; 0.994; 0.994; 0.994; 0.897; 1; 0.989; 0.931; 0.892; 0.967; 0.989; 0.994; 0.978; 1; 1; 1; 0.994; 0.967; 1; 0.994; 0.961; 1; 0.994; 0.994; 0.994; 0.897; 1; 0.989; 0.931; 0.892; 0.967; 0.989; 0.994; 0.978; 1; 1; 1; 0.994; 0.967; 0.828; 0.823; 0.801; 0.828; 0.823; 0.823; 0.823; 0.828; 0.819; 0.835; 0.839; 0.823; 0.819; 0.828; 0.828; 0.828; 0.823; 0.805; 0.989; 0.983; 0.95; 0.989; 0.983; 0.983; 0.983; 0.887; 0.989; 0.978; 0.92; 0.881; 0.956; 1; 0.983; 0.967; 0.989; 0.989; 0.989; 0.983; 0.956; 0.989; 0.983; 0.95; 0.989; 0.983; 0.983; 0.983; 0.887; 0.989; 0.978; 0.92; 0.881; 0.956; 1; 0.983; 0.967; 0.989; 0.989; 0.989; 0.983; 0.956	No	No	No	No	No	No
RHOA	HFrEF	No	Yes	Yes	No	P4HTM; WDR6; C3orf62; NCKIPSD; CCDC36; CCDC71; DALRD3; KLHDC8B; GMPPB	(rs6446262,rs4513485); (rs6446262,rs3212); (rs6446262,rs4364202); (rs6446262,rs4279134); (rs6446262,rs6779394); (rs6446262,rs6779394); (rs6446262,rs4536858); (rs6446262,rs4308307); (rs6446262,rs4308307); (rs6446262,rs12490393); (rs6446262,rs4955418); (rs6446262,rs9586); (rs6446262,rs6795756); (rs6446262,rs6795756); (rs6446262,rs12637576); (rs6446262,rs12629759); (rs6446262,rs1491983)	0.432; 0.406; 0.408; 0.406; 0.432; 0.432; 0.526; 0.526; 0.526; 0.526; 0.529; 0.73; 0.534; 0.534; 0.529; 0.534; 0.558	P4HTM; QRICH1; AMT; KLHDC8B; C3orf62; TCTA	(rs6446262,rs4292260); (rs6446262,rs4292260); (rs6446262,rs7631586); (rs6446262,rs4955427); (rs6446262,rs7619016); (rs6446262,rs9811047); (rs6446262,rs9860285); (rs6446262,rs11720542); (rs6446262,rs4955440); (rs6446262,rs11720657); (rs6446262,rs974495); (rs6446262,rs974495); (rs6446262,rs11130190); (rs6446262,rs9812360); (rs6446262,rs6796147); (rs6446262,rs9847585); (rs6446262,rs62259943); (rs6446262,rs62259943); (rs6446262,rs62259943); (rs6446262,rs9842132); (rs6446262,rs9842132); (rs6446262,rs11715060); (rs6446262,rs9817807); (rs6446262,rs9817807); (rs6446262,rs13096474); (rs6446262,rs77648866); (rs6446262,rs4855869); (rs6446262,rs2329025); (rs6446262,rs56324858); (rs6446262,rs77732533); (rs6446262,rs77732533); (rs6446262,rs4855837)	0.801; 0.801; 0.892; 0.897; 0.931; 0.978; 0.967; 0.961; 1; 1; 0.994; 0.994; 1; 1; 0.994; 0.994; 0.989; 0.989; 0.989; 1; 1; 0.994; 1; 1; 0.994; 0.967; 0.994; 0.994; 0.828; 0.989; 0.989; 0.989	No	No	No	No	No	No
KLHDC8B	HFrEF	No	Yes	Yes	No	P4HTM; CCDC36; WDR6; ARIH2; DALRD3; NCKIPSD; NDUFAF3; CCDC71; QRICH1; C3orf62; AMT; RHOA; TCTA; GMPPB	(rs11130182,rs7616815); (rs6795756,rs7616815); (rs11130182,rs3774628); (rs11130182,rs3774628); (rs6795756,rs3774628); (rs6795756,rs3774628); (rs11130182,rs7627404); (rs6795756,rs7627404); (rs11130182,rs7647812); (rs11130182,rs7647812); (rs6795756,rs7647812); (rs6795756,rs7647812); (rs11130182,rs9876848); (rs6795756,rs9876848); (rs11130182,rs9311433); (rs11130182,rs9311433); (rs6795756,rs9311433); (rs6795756,rs9311433); (rs11130182,rs10780033); (rs6795756,rs10780033); (rs11130182,rs7649458); (rs11130182,rs7649458); (rs6795756,rs7649458); (rs6795756,rs7649458); (rs11130182,rs28642807); (rs11130182,rs28642807); (rs6795756,rs28642807); (rs6795756,rs28642807); (rs11130182,rs7639332); (rs11130182,rs7639332); (rs6795756,rs7639332); (rs6795756,rs7639332); (rs11130182,rs4974084); (rs11130182,rs4974084); (rs6795756,rs4974084); (rs6795756,rs4974084); (rs11130182,rs7612459); (rs6795756,rs7612459); (rs11130182,rs11705737); (rs11130182,rs11705737); (rs6795756,rs11705737); (rs6795756,rs11705737); (rs11130182,rs13064883); (rs6795756,rs13064883); (rs11130182,rs13064911); (rs6795756,rs13064911); (rs11130182,rs13076394); (rs6795756,rs13076394); (rs11130182,rs7647093); (rs11130182,rs7647093); (rs11130182,rs7647093); (rs6795756,rs7647093); (rs6795756,rs7647093); (rs6795756,rs7647093); (rs11130182,rs7636057); (rs6795756,rs7636057); (rs11130182,rs7628719); (rs6795756,rs7628719); (rs11130182,rs6786665); (rs6795756,rs6786665); (rs11130182,rs6768433); (rs6795756,rs6768433); (rs11130182,rs7621015); (rs6795756,rs7621015); (rs11130182,rs4974091); (rs11130182,rs4974091); (rs11130182,rs4974091); (rs11130182,rs4974091); (rs6795756,rs4974091); (rs6795756,rs4974091); (rs6795756,rs4974091); (rs6795756,rs4974091); (rs11130182,rs4974080); (rs11130182,rs4974080); (rs6795756,rs4974080); (rs6795756,rs4974080); (rs11130182,rs6446205); (rs11130182,rs6446205); (rs6795756,rs6446205); (rs6795756,rs6446205); (rs11130182,rs6414613); (rs6795756,rs6414613); (rs11130182,rs9846123); (rs11130182,rs9846123); (rs6795756,rs9846123); (rs6795756,rs9846123); (rs11130182,rs9841640); (rs6795756,rs9841640); (rs11130182,rs12491743); (rs11130182,rs12491743); (rs11130182,rs12491743); (rs6795756,rs12491743); (rs6795756,rs12491743); (rs6795756,rs12491743); (rs11130182,rs7626445); (rs6795756,rs7626445); (rs11130182,rs62262517); (rs11130182,rs62262517); (rs11130182,rs62262517); (rs6795756,rs62262517); (rs6795756,rs62262517); (rs6795756,rs62262517); (rs11130182,rs4513485); (rs4855837,rs4513485); (rs974495,rs4513485); (rs11130182,rs3212); (rs4855837,rs3212); (rs974495,rs3212); (rs6795756,rs4292260); (rs6795756,rs4292260); (rs9586,rs4292260); (rs9586,rs4292260); (rs11130182,rs4364202); (rs4855837,rs4364202); (rs974495,rs4364202); (rs11130182,rs4279134); (rs4855837,rs4279134); (rs974495,rs4279134); (rs11130182,rs6779394); (rs11130182,rs6779394); (rs4855837,rs6779394); (rs4855837,rs6779394); (rs974495,rs6779394); (rs974495,rs6779394); (rs4855837,rs4536858); (rs9586,rs4536858); (rs974495,rs4536858); (rs4855837,rs4308307); (rs4855837,rs4308307); (rs9586,rs4308307); (rs9586,rs4308307); (rs974495,rs4308307); (rs974495,rs4308307); (rs4855837,rs12490393); (rs9586,rs12490393); (rs974495,rs12490393); (rs4855837,rs4955418); (rs9586,rs4955418); (rs974495,rs4955418); (rs9586,rs11130182); (rs9586,rs4955420); (rs6795756,rs7631586); (rs9586,rs7631586); (rs4855837,rs6795756); (rs9586,rs6795756); (rs974495,rs6795756); (rs4855837,rs12637576); (rs9586,rs12637576); (rs974495,rs12637576); (rs4855837,rs12629759); (rs9586,rs12629759); (rs974495,rs12629759); (rs11130182,rs4955427); (rs6795756,rs4955427); (rs9586,rs4955427); (rs11130182,rs7619016); (rs6795756,rs7619016); (rs9586,rs7619016); (rs6795756,rs9811047); (rs9586,rs9811047); (rs11130182,rs9860285); (rs6795756,rs9860285); (rs9586,rs9860285); (rs11130182,rs11720542); (rs6795756,rs11720542); (rs9586,rs11720542); (rs6795756,rs4955440); (rs9586,rs4955440); (rs6795756,rs11720657); (rs9586,rs11720657); (rs6795756,rs974495); (rs9586,rs974495); (rs6795756,rs6446262); (rs9586,rs6446262); (rs6795756,rs11130190); (rs9586,rs11130190); (rs6795756,rs9812360); (rs9586,rs9812360); (rs6795756,rs6796147); (rs9586,rs6796147); (rs6795756,rs9847585); (rs9586,rs9847585); (rs6795756,rs62259943); (rs6795756,rs62259943); (rs6795756,rs62259943); (rs9586,rs62259943); (rs9586,rs62259943); (rs9586,rs62259943); (rs6795756,rs9842132); (rs6795756,rs9842132); (rs9586,rs9842132); (rs9586,rs9842132); (rs6795756,rs11715060); (rs9586,rs11715060); (rs6795756,rs9817807); (rs6795756,rs9817807); (rs9586,rs9817807); (rs9586,rs9817807); (rs6795756,rs13096474); (rs9586,rs13096474); (rs6795756,rs77648866); (rs9586,rs77648866); (rs6795756,rs4855869); (rs9586,rs4855869); (rs6795756,rs2329025); (rs9586,rs2329025); (rs6795756,rs56324858); (rs9586,rs56324858); (rs6795756,rs77732533); (rs6795756,rs77732533); (rs9586,rs77732533); (rs9586,rs77732533); (rs4855837,rs1491983); (rs9586,rs1491983); (rs974495,rs1491983)	0.64; 0.748; 0.66; 0.66; 0.767; 0.767; 0.64; 0.748; 0.64; 0.64; 0.748; 0.748; 0.64; 0.748; 0.64; 0.64; 0.748; 0.748; 0.644; 0.752; 0.644; 0.644; 0.752; 0.752; 0.644; 0.644; 0.752; 0.752; 0.644; 0.644; 0.752; 0.752; 0.681; 0.681; 0.796; 0.796; 0.644; 0.752; 0.664; 0.664; 0.771; 0.771; 0.644; 0.752; 0.644; 0.752; 0.644; 0.752; 0.644; 0.644; 0.644; 0.752; 0.752; 0.752; 0.644; 0.752; 0.664; 0.771; 0.644; 0.752; 0.644; 0.752; 0.644; 0.752; 0.644; 0.644; 0.644; 0.644; 0.752; 0.752; 0.752; 0.752; 0.648; 0.648; 0.756; 0.756; 0.648; 0.648; 0.756; 0.756; 0.648; 0.756; 0.648; 0.648; 0.756; 0.756; 0.648; 0.756; 0.648; 0.648; 0.648; 0.756; 0.756; 0.756; 0.668; 0.775; 0.648; 0.648; 0.648; 0.756; 0.756; 0.756; 0.727; 0.425; 0.435; 0.703; 0.406; 0.409; 0.456; 0.456; 0.599; 0.599; 0.699; 0.408; 0.411; 0.703; 0.406; 0.409; 0.727; 0.727; 0.425; 0.425; 0.435; 0.435; 0.519; 0.467; 0.529; 0.519; 0.519; 0.467; 0.467; 0.529; 0.529; 0.519; 0.467; 0.529; 0.521; 0.469; 0.532; 0.541; 0.539; 0.547; 0.751; 0.527; 0.468; 0.537; 0.522; 0.464; 0.532; 0.527; 0.468; 0.537; 0.4; 0.55; 0.757; 0.419; 0.575; 0.793; 0.547; 0.741; 0.404; 0.535; 0.759; 0.4; 0.538; 0.754; 0.534; 0.73; 0.534; 0.73; 0.537; 0.735; 0.534; 0.73; 0.534; 0.73; 0.534; 0.73; 0.537; 0.735; 0.537; 0.735; 0.525; 0.525; 0.525; 0.721; 0.721; 0.721; 0.534; 0.534; 0.73; 0.73; 0.537; 0.735; 0.534; 0.534; 0.73; 0.73; 0.537; 0.735; 0.523; 0.716; 0.537; 0.735; 0.537; 0.735; 0.447; 0.566; 0.527; 0.527; 0.72; 0.72; 0.568; 0.58; 0.555	P4HTM; WDR6; QRICH1; C3orf62; NCKIPSD; CCDC36; CCDC71; DALRD3; ARIH2; AMT; RHOA; TCTA	(rs6795756,rs4513485); (rs6795756,rs3212); (rs4855837,rs4292260); (rs4855837,rs4292260); (rs974495,rs4292260); (rs974495,rs4292260); (rs6795756,rs4364202); (rs6795756,rs4279134); (rs6795756,rs6779394); (rs6795756,rs6779394); (rs11130182,rs4536858); (rs6795756,rs4536858); (rs11130182,rs4308307); (rs11130182,rs4308307); (rs6795756,rs4308307); (rs6795756,rs4308307); (rs11130182,rs12490393); (rs6795756,rs12490393); (rs11130182,rs4955418); (rs6795756,rs4955418); (rs11130182,rs11130182); (rs6795756,rs11130182); (rs11130182,rs4955420); (rs6795756,rs4955420); (rs4855837,rs7631586); (rs974495,rs7631586); (rs11130182,rs6795756); (rs6795756,rs6795756); (rs11130182,rs12637576); (rs6795756,rs12637576); (rs11130182,rs12629759); (rs6795756,rs12629759); (rs4855837,rs4955427); (rs974495,rs4955427); (rs4855837,rs7619016); (rs974495,rs7619016); (rs4855837,rs9811047); (rs974495,rs9811047); (rs4855837,rs9860285); (rs974495,rs9860285); (rs4855837,rs11720542); (rs974495,rs11720542); (rs4855837,rs4955440); (rs974495,rs4955440); (rs4855837,rs11720657); (rs974495,rs11720657); (rs4855837,rs974495); (rs974495,rs974495); (rs4855837,rs6446262); (rs974495,rs6446262); (rs4855837,rs11130190); (rs974495,rs11130190); (rs4855837,rs9812360); (rs974495,rs9812360); (rs4855837,rs6796147); (rs974495,rs6796147); (rs4855837,rs9847585); (rs974495,rs9847585); (rs4855837,rs62259943); (rs4855837,rs62259943); (rs4855837,rs62259943); (rs974495,rs62259943); (rs974495,rs62259943); (rs974495,rs62259943); (rs4855837,rs9842132); (rs4855837,rs9842132); (rs974495,rs9842132); (rs974495,rs9842132); (rs4855837,rs11715060); (rs974495,rs11715060); (rs4855837,rs9817807); (rs4855837,rs9817807); (rs974495,rs9817807); (rs974495,rs9817807); (rs4855837,rs13096474); (rs974495,rs13096474); (rs4855837,rs77648866); (rs974495,rs77648866); (rs4855837,rs4855869); (rs974495,rs4855869); (rs4855837,rs2329025); (rs974495,rs2329025); (rs4855837,rs56324858); (rs974495,rs56324858); (rs4855837,rs77732533); (rs4855837,rs77732533); (rs974495,rs77732533); (rs974495,rs77732533)	0.844; 0.821; 0.801; 0.801; 0.807; 0.807; 0.817; 0.821; 0.844; 0.844; 0.867; 0.978; 0.867; 0.867; 0.978; 0.978; 0.867; 0.978; 0.863; 0.983; 1; 0.856; 0.995; 0.86; 0.881; 0.887; 0.856; 1; 0.857; 0.991; 0.856; 1; 0.887; 0.892; 0.92; 0.925; 0.967; 0.972; 0.956; 0.961; 0.95; 0.956; 0.989; 0.994; 0.989; 0.994; 0.983; 1; 0.989; 0.994; 0.989; 0.994; 0.989; 0.994; 0.983; 1; 0.983; 1; 0.978; 0.978; 0.978; 0.983; 0.983; 0.983; 0.989; 0.989; 0.994; 0.994; 0.983; 1; 0.989; 0.989; 0.994; 0.994; 0.983; 1; 0.956; 0.961; 0.983; 1; 0.983; 1; 0.839; 0.823; 1; 1; 0.983; 0.983	No	No	No	No	No	No
DNAH10	HFrEF	No	Yes	Yes	No	No	No	No	CCDC92; ZNF664	(rs12317176,rs12311114); (rs12317176,rs11057408); (rs12317176,rs11057408); (rs12317176,rs4765148); (rs12317176,rs77112003); (rs12317176,rs7307053)	0.889; 0.966; 0.966; 0.873; 0.877; 0.889	No	No	No	No	No	No
C3orf62	HFrEF	No	Yes	Yes	No	P4HTM; WDR6; QRICH1; NCKIPSD; CCDC36; CCDC71; DALRD3; ARIH2; KLHDC8B; AMT; RHOA; TCTA; GMPPB	(rs6796147,rs4513485); (rs6796147,rs3212); (rs4364202,rs4292260); (rs4364202,rs4292260); (rs6796147,rs4279134); (rs6796147,rs6779394); (rs6796147,rs6779394); (rs6796147,rs4536858); (rs6796147,rs4308307); (rs6796147,rs4308307); (rs6796147,rs12490393); (rs6796147,rs4955418); (rs4364202,rs11130182); (rs4364202,rs11130182); (rs4364202,rs4955420); (rs6796147,rs9586); (rs4364202,rs7631586); (rs6796147,rs6795756); (rs6796147,rs6795756); (rs6796147,rs12637576); (rs6796147,rs12629759); (rs4364202,rs9811047); (rs4364202,rs9860285); (rs4364202,rs11720542); (rs4364202,rs4955440); (rs4364202,rs11720657); (rs4364202,rs974495); (rs4364202,rs974495); (rs4364202,rs6446262); (rs4364202,rs11130190); (rs4364202,rs9812360); (rs4364202,rs9847585); (rs4364202,rs62259943); (rs4364202,rs62259943); (rs4364202,rs62259943); (rs4364202,rs9842132); (rs4364202,rs9842132); (rs4364202,rs11715060); (rs4364202,rs9817807); (rs4364202,rs9817807); (rs4364202,rs13096474); (rs4364202,rs77648866); (rs4364202,rs4855869); (rs4364202,rs2329025); (rs4364202,rs56324858); (rs4364202,rs77732533); (rs4364202,rs77732533); (rs4364202,rs4855837); (rs6796147,rs1491983)	0.435; 0.409; 0.548; 0.548; 0.409; 0.435; 0.435; 0.529; 0.529; 0.529; 0.529; 0.532; 0.699; 0.699; 0.695; 0.735; 0.401; 0.537; 0.537; 0.532; 0.537; 0.414; 0.408; 0.405; 0.408; 0.408; 0.411; 0.411; 0.408; 0.408; 0.408; 0.411; 0.401; 0.401; 0.401; 0.408; 0.408; 0.411; 0.408; 0.408; 0.411; 0.415; 0.411; 0.411; 0.521; 0.408; 0.408; 0.408; 0.555	P4HTM; CCDC36; WDR6; ARIH2; DALRD3; NCKIPSD; NDUFAF3; CCDC71; QRICH1; AMT; KLHDC8B; RHOA; TCTA	(rs4364202,rs7616815); (rs4364202,rs3774628); (rs4364202,rs3774628); (rs4364202,rs7627404); (rs4364202,rs7647812); (rs4364202,rs7647812); (rs4364202,rs9876848); (rs4364202,rs9311433); (rs4364202,rs9311433); (rs4364202,rs10780033); (rs4364202,rs7649458); (rs4364202,rs7649458); (rs4364202,rs28642807); (rs4364202,rs28642807); (rs4364202,rs7639332); (rs4364202,rs7639332); (rs4364202,rs4974084); (rs4364202,rs4974084); (rs4364202,rs7612459); (rs4364202,rs11705737); (rs4364202,rs11705737); (rs4364202,rs13064883); (rs4364202,rs13064911); (rs4364202,rs13076394); (rs4364202,rs7647093); (rs4364202,rs7647093); (rs4364202,rs7647093); (rs4364202,rs7636057); (rs4364202,rs7628719); (rs4364202,rs6786665); (rs4364202,rs6768433); (rs4364202,rs7621015); (rs4364202,rs4974091); (rs4364202,rs4974091); (rs4364202,rs4974091); (rs4364202,rs4974091); (rs4364202,rs4974080); (rs4364202,rs4974080); (rs4364202,rs6446205); (rs4364202,rs6446205); (rs4364202,rs6414613); (rs4364202,rs9846123); (rs4364202,rs9846123); (rs4364202,rs9841640); (rs4364202,rs12491743); (rs4364202,rs12491743); (rs4364202,rs12491743); (rs4364202,rs7626445); (rs4364202,rs62262517); (rs4364202,rs62262517); (rs4364202,rs62262517); (rs4364202,rs4513485); (rs4364202,rs3212); (rs6796147,rs4292260); (rs6796147,rs4292260); (rs4364202,rs4279134); (rs4364202,rs6779394); (rs4364202,rs6779394); (rs4364202,rs4536858); (rs4364202,rs4308307); (rs4364202,rs4308307); (rs4364202,rs12490393); (rs4364202,rs4955418); (rs6796147,rs7631586); (rs4364202,rs6795756); (rs4364202,rs6795756); (rs4364202,rs12637576); (rs4364202,rs12629759); (rs6796147,rs4955427); (rs6796147,rs7619016); (rs6796147,rs9811047); (rs6796147,rs9860285); (rs6796147,rs11720542); (rs6796147,rs4955440); (rs6796147,rs11720657); (rs6796147,rs974495); (rs6796147,rs974495); (rs6796147,rs6446262); (rs6796147,rs11130190); (rs6796147,rs9812360); (rs6796147,rs9847585); (rs6796147,rs62259943); (rs6796147,rs62259943); (rs6796147,rs62259943); (rs6796147,rs9842132); (rs6796147,rs9842132); (rs6796147,rs11715060); (rs6796147,rs9817807); (rs6796147,rs9817807); (rs6796147,rs13096474); (rs6796147,rs77648866); (rs6796147,rs4855869); (rs6796147,rs2329025); (rs6796147,rs56324858); (rs6796147,rs77732533); (rs6796147,rs77732533); (rs6796147,rs4855837)	0.909; 0.888; 0.888; 0.909; 0.909; 0.909; 0.909; 0.909; 0.909; 0.913; 0.913; 0.913; 0.913; 0.913; 0.913; 0.913; 0.96; 0.96; 0.913; 0.893; 0.893; 0.913; 0.913; 0.913; 0.913; 0.913; 0.913; 0.913; 0.893; 0.913; 0.913; 0.913; 0.913; 0.913; 0.913; 0.913; 0.918; 0.918; 0.918; 0.918; 0.918; 0.918; 0.918; 0.918; 0.918; 0.918; 0.918; 0.898; 0.918; 0.918; 0.918; 0.969; 0.995; 0.807; 0.807; 0.995; 0.969; 0.969; 0.836; 0.836; 0.836; 0.836; 0.831; 0.887; 0.817; 0.817; 0.818; 0.817; 0.892; 0.925; 0.972; 0.961; 0.956; 0.994; 0.994; 1; 1; 0.994; 0.994; 0.994; 1; 0.983; 0.983; 0.983; 0.994; 0.994; 1; 0.994; 0.994; 1; 0.961; 1; 1; 0.823; 0.983; 0.983; 0.983	No	No	No	No	No	No
ARL17A	HFpEF	No	No	Yes	No	NSF; LRRC37A; MAPT	(rs58879558,rs4327090); (rs62061733,rs4327090); (rs62062271,rs4327090); (rs58879558,rs7225002); (rs62061733,rs7225002); (rs62062271,rs7225002); (rs58879558,rs2532424); (rs62061733,rs2532424); (rs62062271,rs2532424)	0.756; 0.793; 0.764; 0.426; 0.406; 0.422; 0.796; 0.733; 0.786	LRRC37A2; LRRC37A	(rs58879558,rs62061733); (rs62061733,rs62061733); (rs62062271,rs62061733); (rs58879558,rs58879558); (rs62061733,rs58879558); (rs62062271,rs58879558); (rs58879558,rs62061848); (rs62061733,rs62061848); (rs62062271,rs62061848); (rs58879558,rs2732596); (rs62061733,rs2732596); (rs62062271,rs2732596)	0.932; 1; 0.921; 1; 0.932; 0.989; 0.948; 0.984; 0.937; 0.943; 0.978; 0.932	No	No	No	No	No	No
LRRC37A2	HFpEF	Yes	No	Yes	No	NSF; LRRC37A; MAPT	(rs58879558,rs4327090); (rs62061733,rs4327090); (rs62061848,rs4327090); (rs58879558,rs7225002); (rs62061733,rs7225002); (rs62061848,rs7225002); (rs58879558,rs2532424); (rs62061733,rs2532424); (rs62061848,rs2532424)	0.756; 0.793; 0.798; 0.426; 0.406; 0.404; 0.796; 0.733; 0.747	ARL17A; LRRC37A	(rs58879558,rs62061733); (rs62061733,rs62061733); (rs62061848,rs62061733); (rs58879558,rs62062271); (rs62061733,rs62062271); (rs62061848,rs62062271); (rs58879558,rs58879558); (rs62061733,rs58879558); (rs62061848,rs58879558); (rs58879558,rs2732596); (rs62061733,rs2732596); (rs62061848,rs2732596)	0.932; 1; 0.984; 0.989; 0.921; 0.937; 1; 0.932; 0.948; 0.943; 0.978; 0.995	No	No	No	No	No	No
MPI	HFrEF	No	Yes	Yes	No	No	No	No	CYP1A1	(rs11632414,rs2472304); (rs11632414,rs12903896); (rs11632414,rs11072508)	0.947; 0.923; 0.996	No	No	No	No	No	No
MED1	HFrEF	No	No	Yes	Yes (TCAP)	PNMT; PGAP3; STARD3; TCAP; ERBB2	(rs12450559,rs12453682); (rs12450559,rs1877031); (rs12450559,rs1877031); (rs12450559,rs1877031); (rs12450559,rs2271308); (rs12450559,rs2271308); (rs12450559,rs2271308); (rs12450559,rs407307); (rs12450559,rs62678161); (rs12450559,rs14050); (rs12450559,rs903503); (rs12450559,rs1565920); (rs12450559,rs2941505); (rs12450559,rs907089); (rs12450559,rs732083); (rs12450559,rs2517955)	0.574; 0.535; 0.535; 0.535; 0.593; 0.593; 0.593; 0.441; 0.441; 0.412; 0.44; 0.424; 0.419; 0.44; 0.448; 0.441	FBXL20	(rs12450559,rs11078896); (rs12450559,rs8070695); (rs12450559,rs113414512); (rs12450559,rs62075056); (rs12450559,rs10445307)	0.954; 0.995; 0.959; 0.989; 0.974	PNMT; PGAP3	(rs12450559,rs12453682); (rs12450559,rs1877031); (rs12450559,rs1877031); (rs12450559,rs2271308); (rs12450559,rs2271308); (rs12450559,rs3764351); (rs12450559,rs407307); (rs12450559,rs62678161); (rs12450559,rs14050); (rs12450559,rs903503); (rs12450559,rs1565920); (rs12450559,rs2941505); (rs12450559,rs907089); (rs12450559,rs12150603); (rs12450559,rs12150603); (rs12450559,rs2517955)	0.574; 0.535; 0.535; 0.593; 0.593; 0.489; 0.441; 0.441; 0.412; 0.44; 0.424; 0.419; 0.44; 0.457; 0.457; 0.441	No	No	No
CCDC92	HFrEF	No	Yes	Yes	No	No	No	No	DNoH10; ZNF664	(rs11057408,rs12317176); (rs12311114,rs12317176); (rs4765148,rs12317176); (rs7307053,rs12317176); (rs77112003,rs12317176); (rs11057408,rs11057408); (rs12311114,rs11057408); (rs4765148,rs11057408); (rs7307053,rs11057408); (rs77112003,rs11057408)	0.966; 0.889; 0.873; 0.889; 0.877; 1; 0.921; 0.905; 0.921; 0.909	No	No	No	No	No	No
ZNF664	HFrEF	No	Yes	Yes	No	No	No	No	DNoH10; CCDC92	(rs11057408,rs12317176); (rs11057408,rs12311114); (rs11057408,rs11057408); (rs11057408,rs4765148); (rs11057408,rs77112003); (rs11057408,rs7307053)	0.966; 0.921; 1; 0.905; 0.909; 0.921	No	No	No	No	No	No
FBXL20	HFrEF	Yes	Yes	Yes	Yes (TCAP)	PNMT; PGAP3; STARD3; TCAP; ERBB2	(rs10445307,rs12453682); (rs11078896,rs12453682); (rs113414512,rs12453682); (rs62075056,rs12453682); (rs8070695,rs12453682); (rs10445307,rs1877031); (rs10445307,rs1877031); (rs10445307,rs1877031); (rs11078896,rs1877031); (rs11078896,rs1877031); (rs11078896,rs1877031); (rs113414512,rs1877031); (rs113414512,rs1877031); (rs113414512,rs1877031); (rs62075056,rs1877031); (rs62075056,rs1877031); (rs62075056,rs1877031); (rs8070695,rs1877031); (rs8070695,rs1877031); (rs8070695,rs1877031); (rs10445307,rs2271308); (rs10445307,rs2271308); (rs10445307,rs2271308); (rs11078896,rs2271308); (rs11078896,rs2271308); (rs11078896,rs2271308); (rs113414512,rs2271308); (rs113414512,rs2271308); (rs113414512,rs2271308); (rs62075056,rs2271308); (rs62075056,rs2271308); (rs62075056,rs2271308); (rs8070695,rs2271308); (rs8070695,rs2271308); (rs8070695,rs2271308); (rs10445307,rs407307); (rs11078896,rs407307); (rs113414512,rs407307); (rs62075056,rs407307); (rs8070695,rs407307); (rs10445307,rs62678161); (rs11078896,rs62678161); (rs113414512,rs62678161); (rs62075056,rs62678161); (rs8070695,rs62678161); (rs10445307,rs14050); (rs62075056,rs14050); (rs8070695,rs14050); (rs10445307,rs903503); (rs11078896,rs903503); (rs113414512,rs903503); (rs62075056,rs903503); (rs8070695,rs903503); (rs10445307,rs2941504); (rs10445307,rs1565920); (rs11078896,rs1565920); (rs113414512,rs1565920); (rs62075056,rs1565920); (rs8070695,rs1565920); (rs10445307,rs2941505); (rs113414512,rs2941505); (rs62075056,rs2941505); (rs8070695,rs2941505); (rs10445307,rs907089); (rs11078896,rs907089); (rs113414512,rs907089); (rs62075056,rs907089); (rs8070695,rs907089); (rs10445307,rs732083); (rs11078896,rs732083); (rs113414512,rs732083); (rs62075056,rs732083); (rs8070695,rs732083); (rs10445307,rs2517955); (rs11078896,rs2517955); (rs113414512,rs2517955); (rs62075056,rs2517955); (rs8070695,rs2517955)	0.563; 0.554; 0.558; 0.574; 0.577; 0.525; 0.525; 0.525; 0.516; 0.516; 0.516; 0.52; 0.52; 0.52; 0.535; 0.535; 0.535; 0.538; 0.538; 0.538; 0.604; 0.604; 0.604; 0.576; 0.576; 0.576; 0.579; 0.579; 0.579; 0.593; 0.593; 0.593; 0.597; 0.597; 0.597; 0.432; 0.419; 0.422; 0.441; 0.444; 0.432; 0.419; 0.422; 0.441; 0.444; 0.402; 0.412; 0.415; 0.45; 0.418; 0.421; 0.44; 0.443; 0.405; 0.414; 0.402; 0.405; 0.424; 0.427; 0.429; 0.401; 0.419; 0.423; 0.45; 0.418; 0.421; 0.44; 0.443; 0.438; 0.463; 0.467; 0.448; 0.451; 0.431; 0.418; 0.421; 0.441; 0.444	MED1	(rs10445307,rs12450559); (rs11078896,rs12450559); (rs113414512,rs12450559); (rs62075056,rs12450559); (rs8070695,rs12450559)	0.974; 0.954; 0.959; 0.989; 0.995	PNMT; PGAP3	(rs10445307,rs12453682); (rs11078896,rs12453682); (rs113414512,rs12453682); (rs62075056,rs12453682); (rs8070695,rs12453682); (rs10445307,rs1877031); (rs10445307,rs1877031); (rs11078896,rs1877031); (rs11078896,rs1877031); (rs113414512,rs1877031); (rs113414512,rs1877031); (rs62075056,rs1877031); (rs62075056,rs1877031); (rs8070695,rs1877031); (rs8070695,rs1877031); (rs10445307,rs2271308); (rs10445307,rs2271308); (rs11078896,rs2271308); (rs11078896,rs2271308); (rs113414512,rs2271308); (rs113414512,rs2271308); (rs62075056,rs2271308); (rs62075056,rs2271308); (rs8070695,rs2271308); (rs8070695,rs2271308); (rs10445307,rs3764351); (rs11078896,rs3764351); (rs113414512,rs3764351); (rs62075056,rs3764351); (rs8070695,rs3764351); (rs10445307,rs407307); (rs11078896,rs407307); (rs113414512,rs407307); (rs62075056,rs407307); (rs8070695,rs407307); (rs10445307,rs62678161); (rs11078896,rs62678161); (rs113414512,rs62678161); (rs62075056,rs62678161); (rs8070695,rs62678161); (rs10445307,rs14050); (rs62075056,rs14050); (rs8070695,rs14050); (rs10445307,rs903503); (rs11078896,rs903503); (rs113414512,rs903503); (rs62075056,rs903503); (rs8070695,rs903503); (rs10445307,rs1565920); (rs11078896,rs1565920); (rs113414512,rs1565920); (rs62075056,rs1565920); (rs8070695,rs1565920); (rs10445307,rs2941505); (rs113414512,rs2941505); (rs62075056,rs2941505); (rs8070695,rs2941505); (rs10445307,rs907089); (rs11078896,rs907089); (rs113414512,rs907089); (rs62075056,rs907089); (rs8070695,rs907089); (rs10445307,rs12150603); (rs10445307,rs12150603); (rs11078896,rs12150603); (rs11078896,rs12150603); (rs113414512,rs12150603); (rs113414512,rs12150603); (rs62075056,rs12150603); (rs62075056,rs12150603); (rs8070695,rs12150603); (rs8070695,rs12150603); (rs10445307,rs2517955); (rs11078896,rs2517955); (rs113414512,rs2517955); (rs62075056,rs2517955); (rs8070695,rs2517955)	0.563; 0.554; 0.558; 0.574; 0.577; 0.525; 0.525; 0.516; 0.516; 0.52; 0.52; 0.535; 0.535; 0.538; 0.538; 0.604; 0.604; 0.576; 0.576; 0.579; 0.579; 0.593; 0.593; 0.597; 0.597; 0.479; 0.497; 0.501; 0.489; 0.492; 0.432; 0.419; 0.422; 0.441; 0.444; 0.432; 0.419; 0.422; 0.441; 0.444; 0.402; 0.412; 0.415; 0.45; 0.418; 0.421; 0.44; 0.443; 0.414; 0.402; 0.405; 0.424; 0.427; 0.429; 0.401; 0.419; 0.423; 0.45; 0.418; 0.421; 0.44; 0.443; 0.447; 0.447; 0.434; 0.434; 0.437; 0.437; 0.457; 0.457; 0.46; 0.46; 0.431; 0.418; 0.421; 0.441; 0.444	No	No	No
P4HTM	HFrEF	Yes	Yes	Yes	No	CCDC36; WDR6; ARIH2; DALRD3; NCKIPSD; NDUFAF3; CCDC71; QRICH1; C3orf62; KLHDC8B; AMT; RHOA; TCTA; GMPPB	(rs4292260,rs3774628); (rs4292260,rs3774628); (rs56324858,rs3774628); (rs56324858,rs3774628); (rs4292260,rs7627404); (rs56324858,rs7627404); (rs4292260,rs7647812); (rs4292260,rs7647812); (rs56324858,rs7647812); (rs56324858,rs7647812); (rs4292260,rs9876848); (rs56324858,rs9876848); (rs4292260,rs9311433); (rs4292260,rs9311433); (rs56324858,rs9311433); (rs56324858,rs9311433); (rs4292260,rs10780033); (rs56324858,rs10780033); (rs4292260,rs7649458); (rs4292260,rs7649458); (rs56324858,rs7649458); (rs56324858,rs7649458); (rs4292260,rs28642807); (rs4292260,rs28642807); (rs56324858,rs28642807); (rs56324858,rs28642807); (rs4292260,rs7639332); (rs4292260,rs7639332); (rs56324858,rs7639332); (rs56324858,rs7639332); (rs4292260,rs4974084); (rs4292260,rs4974084); (rs56324858,rs4974084); (rs56324858,rs4974084); (rs4292260,rs7612459); (rs56324858,rs7612459); (rs4292260,rs11705737); (rs4292260,rs11705737); (rs56324858,rs11705737); (rs56324858,rs11705737); (rs4292260,rs13064883); (rs56324858,rs13064883); (rs4292260,rs13076394); (rs56324858,rs13076394); (rs4292260,rs7647093); (rs4292260,rs7647093); (rs56324858,rs7647093); (rs56324858,rs7647093); (rs4292260,rs7636057); (rs56324858,rs7636057); (rs4292260,rs7628719); (rs56324858,rs7628719); (rs4292260,rs6786665); (rs56324858,rs6786665); (rs4292260,rs7621015); (rs56324858,rs7621015); (rs4292260,rs4974091); (rs4292260,rs4974091); (rs4292260,rs4974091); (rs56324858,rs4974091); (rs56324858,rs4974091); (rs56324858,rs4974091); (rs4292260,rs4974080); (rs4292260,rs4974080); (rs56324858,rs4974080); (rs56324858,rs4974080); (rs4292260,rs6446205); (rs4292260,rs6446205); (rs56324858,rs6446205); (rs56324858,rs6446205); (rs4292260,rs9846123); (rs4292260,rs9846123); (rs56324858,rs9846123); (rs56324858,rs9846123); (rs4292260,rs12491743); (rs4292260,rs12491743); (rs4292260,rs12491743); (rs56324858,rs12491743); (rs56324858,rs12491743); (rs56324858,rs12491743); (rs4292260,rs7626445); (rs56324858,rs7626445); (rs4292260,rs62262517); (rs4292260,rs62262517); (rs56324858,rs62262517); (rs56324858,rs62262517); (rs4292260,rs3212); (rs56324858,rs3212); (rs9817807,rs3212); (rs13064911,rs4292260); (rs4513485,rs4292260); (rs4974091,rs4292260); (rs62262517,rs4292260); (rs6414613,rs4292260); (rs6768433,rs4292260); (rs7616815,rs4292260); (rs7647093,rs4292260); (rs9841640,rs4292260); (rs4292260,rs4364202); (rs56324858,rs4364202); (rs9817807,rs4364202); (rs4292260,rs4279134); (rs56324858,rs4279134); (rs9817807,rs4279134); (rs4292260,rs6779394); (rs4292260,rs6779394); (rs56324858,rs6779394); (rs56324858,rs6779394); (rs9817807,rs6779394); (rs9817807,rs6779394); (rs13064911,rs4536858); (rs4292260,rs4536858); (rs4974091,rs4536858); (rs56324858,rs4536858); (rs62262517,rs4536858); (rs6414613,rs4536858); (rs6768433,rs4536858); (rs7616815,rs4536858); (rs7647093,rs4536858); (rs9817807,rs4536858); (rs9841640,rs4536858); (rs13064911,rs4308307); (rs13064911,rs4308307); (rs4292260,rs4308307); (rs4292260,rs4308307); (rs4974091,rs4308307); (rs4974091,rs4308307); (rs56324858,rs4308307); (rs56324858,rs4308307); (rs62262517,rs4308307); (rs62262517,rs4308307); (rs6414613,rs4308307); (rs6414613,rs4308307); (rs6768433,rs4308307); (rs6768433,rs4308307); (rs7616815,rs4308307); (rs7616815,rs4308307); (rs7647093,rs4308307); (rs7647093,rs4308307); (rs9817807,rs4308307); (rs9817807,rs4308307); (rs9841640,rs4308307); (rs9841640,rs4308307); (rs13064911,rs12490393); (rs4292260,rs12490393); (rs4974091,rs12490393); (rs56324858,rs12490393); (rs62262517,rs12490393); (rs6414613,rs12490393); (rs6768433,rs12490393); (rs7616815,rs12490393); (rs7647093,rs12490393); (rs9817807,rs12490393); (rs9841640,rs12490393); (rs13064911,rs4955418); (rs4292260,rs4955418); (rs4974091,rs4955418); (rs56324858,rs4955418); (rs62262517,rs4955418); (rs6414613,rs4955418); (rs6768433,rs4955418); (rs7616815,rs4955418); (rs7647093,rs4955418); (rs9817807,rs4955418); (rs9841640,rs4955418); (rs13064911,rs11130182); (rs13064911,rs11130182); (rs4513485,rs11130182); (rs4513485,rs11130182); (rs4974091,rs11130182); (rs4974091,rs11130182); (rs62262517,rs11130182); (rs62262517,rs11130182); (rs6414613,rs11130182); (rs6414613,rs11130182); (rs6768433,rs11130182); (rs6768433,rs11130182); (rs7616815,rs11130182); (rs7616815,rs11130182); (rs7647093,rs11130182); (rs7647093,rs11130182); (rs9841640,rs11130182); (rs9841640,rs11130182); (rs13064911,rs4955420); (rs4513485,rs4955420); (rs4974091,rs4955420); (rs62262517,rs4955420); (rs6414613,rs4955420); (rs6768433,rs4955420); (rs7616815,rs4955420); (rs7647093,rs4955420); (rs9841640,rs4955420); (rs4292260,rs9586); (rs56324858,rs9586); (rs9817807,rs9586); (rs4292260,rs7631586); (rs56324858,rs7631586); (rs13064911,rs6795756); (rs13064911,rs6795756); (rs4292260,rs6795756); (rs4292260,rs6795756); (rs4974091,rs6795756); (rs4974091,rs6795756); (rs56324858,rs6795756); (rs56324858,rs6795756); (rs62262517,rs6795756); (rs62262517,rs6795756); (rs6414613,rs6795756); (rs6414613,rs6795756); (rs6768433,rs6795756); (rs6768433,rs6795756); (rs7616815,rs6795756); (rs7616815,rs6795756); (rs7647093,rs6795756); (rs7647093,rs6795756); (rs9817807,rs6795756); (rs9817807,rs6795756); (rs9841640,rs6795756); (rs9841640,rs6795756); (rs13064911,rs12637576); (rs4292260,rs12637576); (rs4974091,rs12637576); (rs56324858,rs12637576); (rs62262517,rs12637576); (rs6414613,rs12637576); (rs6768433,rs12637576); (rs7616815,rs12637576); (rs7647093,rs12637576); (rs9817807,rs12637576); (rs9841640,rs12637576); (rs13064911,rs12629759); (rs4292260,rs12629759); (rs4974091,rs12629759); (rs56324858,rs12629759); (rs62262517,rs12629759); (rs6414613,rs12629759); (rs6768433,rs12629759); (rs7616815,rs12629759); (rs7647093,rs12629759); (rs9817807,rs12629759); (rs9841640,rs12629759); (rs4292260,rs4955427); (rs56324858,rs4955427); (rs4292260,rs7619016); (rs4513485,rs7619016); (rs56324858,rs7619016); (rs4513485,rs9811047); (rs4513485,rs9860285); (rs4292260,rs11720542); (rs4513485,rs11720542); (rs4513485,rs4955440); (rs4513485,rs11720657); (rs4513485,rs974495); (rs4513485,rs974495); (rs4513485,rs6446262); (rs4513485,rs11130190); (rs4513485,rs9812360); (rs4513485,rs6796147); (rs4513485,rs9847585); (rs4292260,rs62259943); (rs4292260,rs62259943); (rs4292260,rs62259943); (rs4513485,rs62259943); (rs4513485,rs62259943); (rs4513485,rs62259943); (rs4513485,rs9842132); (rs4513485,rs9842132); (rs4513485,rs11715060); (rs4513485,rs9817807); (rs4513485,rs13096474); (rs4513485,rs77648866); (rs4513485,rs4855869); (rs4513485,rs2329025); (rs4513485,rs77732533); (rs4513485,rs77732533); (rs4513485,rs4855837); (rs9817807,rs1491983)	0.481; 0.481; 0.457; 0.457; 0.492; 0.468; 0.492; 0.492; 0.468; 0.468; 0.492; 0.468; 0.492; 0.492; 0.468; 0.468; 0.498; 0.473; 0.498; 0.498; 0.473; 0.473; 0.498; 0.498; 0.473; 0.473; 0.498; 0.498; 0.473; 0.473; 0.523; 0.523; 0.497; 0.497; 0.498; 0.473; 0.487; 0.487; 0.462; 0.462; 0.498; 0.473; 0.498; 0.473; 0.498; 0.498; 0.473; 0.473; 0.498; 0.473; 0.487; 0.462; 0.498; 0.473; 0.498; 0.473; 0.498; 0.498; 0.498; 0.473; 0.473; 0.473; 0.503; 0.503; 0.478; 0.478; 0.503; 0.503; 0.478; 0.478; 0.503; 0.503; 0.478; 0.478; 0.503; 0.503; 0.503; 0.478; 0.478; 0.478; 0.492; 0.467; 0.503; 0.503; 0.478; 0.478; 0.545; 0.519; 0.406; 0.498; 0.531; 0.498; 0.503; 0.503; 0.498; 0.492; 0.498; 0.503; 0.548; 0.521; 0.408; 0.545; 0.519; 0.406; 0.531; 0.531; 0.505; 0.505; 0.432; 0.432; 0.77; 0.462; 0.77; 0.439; 0.774; 0.774; 0.77; 0.767; 0.77; 0.526; 0.774; 0.77; 0.77; 0.462; 0.462; 0.77; 0.77; 0.439; 0.439; 0.774; 0.774; 0.774; 0.774; 0.77; 0.77; 0.767; 0.767; 0.77; 0.77; 0.526; 0.526; 0.774; 0.774; 0.77; 0.462; 0.77; 0.439; 0.774; 0.774; 0.77; 0.767; 0.77; 0.526; 0.774; 0.766; 0.464; 0.766; 0.441; 0.77; 0.77; 0.766; 0.762; 0.766; 0.529; 0.77; 0.644; 0.644; 0.727; 0.727; 0.644; 0.644; 0.648; 0.648; 0.648; 0.648; 0.644; 0.644; 0.64; 0.64; 0.644; 0.644; 0.648; 0.648; 0.64; 0.723; 0.64; 0.644; 0.644; 0.64; 0.637; 0.64; 0.644; 0.599; 0.566; 0.73; 0.792; 0.798; 0.752; 0.752; 0.456; 0.456; 0.752; 0.752; 0.447; 0.447; 0.756; 0.756; 0.756; 0.756; 0.752; 0.752; 0.748; 0.748; 0.752; 0.752; 0.534; 0.534; 0.756; 0.756; 0.753; 0.453; 0.753; 0.443; 0.757; 0.757; 0.753; 0.749; 0.753; 0.529; 0.757; 0.752; 0.456; 0.752; 0.447; 0.756; 0.756; 0.752; 0.748; 0.752; 0.534; 0.756; 0.788; 0.793; 0.784; 0.415; 0.779; 0.438; 0.432; 0.795; 0.428; 0.432; 0.432; 0.435; 0.435; 0.432; 0.432; 0.432; 0.435; 0.435; 0.792; 0.792; 0.792; 0.425; 0.425; 0.425; 0.432; 0.432; 0.435; 0.432; 0.435; 0.419; 0.435; 0.435; 0.425; 0.425; 0.425; 0.558	CCDC36; WDR6; ARIH2; DALRD3; NCKIPSD; NDUFAF3; CCDC71; QRICH1; C3orf62; AMT; KLHDC8B; RHOA; TCTA	(rs13064911,rs3774628); (rs13064911,rs3774628); (rs4513485,rs3774628); (rs4513485,rs3774628); (rs4974091,rs3774628); (rs4974091,rs3774628); (rs62262517,rs3774628); (rs62262517,rs3774628); (rs6414613,rs3774628); (rs6414613,rs3774628); (rs6768433,rs3774628); (rs6768433,rs3774628); (rs7616815,rs3774628); (rs7616815,rs3774628); (rs7647093,rs3774628); (rs7647093,rs3774628); (rs9841640,rs3774628); (rs9841640,rs3774628); (rs13064911,rs7627404); (rs4513485,rs7627404); (rs4974091,rs7627404); (rs62262517,rs7627404); (rs6414613,rs7627404); (rs6768433,rs7627404); (rs7616815,rs7627404); (rs7647093,rs7627404); (rs9841640,rs7627404); (rs13064911,rs7647812); (rs13064911,rs7647812); (rs4513485,rs7647812); (rs4513485,rs7647812); (rs4974091,rs7647812); (rs4974091,rs7647812); (rs62262517,rs7647812); (rs62262517,rs7647812); (rs6414613,rs7647812); (rs6414613,rs7647812); (rs6768433,rs7647812); (rs6768433,rs7647812); (rs7616815,rs7647812); (rs7616815,rs7647812); (rs7647093,rs7647812); (rs7647093,rs7647812); (rs9841640,rs7647812); (rs9841640,rs7647812); (rs13064911,rs9876848); (rs4513485,rs9876848); (rs4974091,rs9876848); (rs62262517,rs9876848); (rs6414613,rs9876848); (rs6768433,rs9876848); (rs7616815,rs9876848); (rs7647093,rs9876848); (rs9841640,rs9876848); (rs13064911,rs9311433); (rs13064911,rs9311433); (rs4513485,rs9311433); (rs4513485,rs9311433); (rs4974091,rs9311433); (rs4974091,rs9311433); (rs62262517,rs9311433); (rs62262517,rs9311433); (rs6414613,rs9311433); (rs6414613,rs9311433); (rs6768433,rs9311433); (rs6768433,rs9311433); (rs7616815,rs9311433); (rs7616815,rs9311433); (rs7647093,rs9311433); (rs7647093,rs9311433); (rs9841640,rs9311433); (rs9841640,rs9311433); (rs13064911,rs10780033); (rs4513485,rs10780033); (rs4974091,rs10780033); (rs62262517,rs10780033); (rs6414613,rs10780033); (rs6768433,rs10780033); (rs7616815,rs10780033); (rs7647093,rs10780033); (rs9841640,rs10780033); (rs13064911,rs7649458); (rs13064911,rs7649458); (rs4513485,rs7649458); (rs4513485,rs7649458); (rs4974091,rs7649458); (rs4974091,rs7649458); (rs62262517,rs7649458); (rs62262517,rs7649458); (rs6414613,rs7649458); (rs6414613,rs7649458); (rs6768433,rs7649458); (rs6768433,rs7649458); (rs7616815,rs7649458); (rs7616815,rs7649458); (rs7647093,rs7649458); (rs7647093,rs7649458); (rs9841640,rs7649458); (rs9841640,rs7649458); (rs13064911,rs28642807); (rs13064911,rs28642807); (rs4513485,rs28642807); (rs4513485,rs28642807); (rs4974091,rs28642807); (rs4974091,rs28642807); (rs62262517,rs28642807); (rs62262517,rs28642807); (rs6414613,rs28642807); (rs6414613,rs28642807); (rs6768433,rs28642807); (rs6768433,rs28642807); (rs7616815,rs28642807); (rs7616815,rs28642807); (rs7647093,rs28642807); (rs7647093,rs28642807); (rs9841640,rs28642807); (rs9841640,rs28642807); (rs13064911,rs7639332); (rs13064911,rs7639332); (rs4513485,rs7639332); (rs4513485,rs7639332); (rs4974091,rs7639332); (rs4974091,rs7639332); (rs62262517,rs7639332); (rs62262517,rs7639332); (rs6414613,rs7639332); (rs6414613,rs7639332); (rs6768433,rs7639332); (rs6768433,rs7639332); (rs7616815,rs7639332); (rs7616815,rs7639332); (rs7647093,rs7639332); (rs7647093,rs7639332); (rs9841640,rs7639332); (rs9841640,rs7639332); (rs13064911,rs4974084); (rs13064911,rs4974084); (rs4513485,rs4974084); (rs4513485,rs4974084); (rs4974091,rs4974084); (rs4974091,rs4974084); (rs62262517,rs4974084); (rs62262517,rs4974084); (rs6414613,rs4974084); (rs6414613,rs4974084); (rs6768433,rs4974084); (rs6768433,rs4974084); (rs7616815,rs4974084); (rs7616815,rs4974084); (rs7647093,rs4974084); (rs7647093,rs4974084); (rs9841640,rs4974084); (rs9841640,rs4974084); (rs13064911,rs7612459); (rs4513485,rs7612459); (rs4974091,rs7612459); (rs62262517,rs7612459); (rs6414613,rs7612459); (rs6768433,rs7612459); (rs7616815,rs7612459); (rs7647093,rs7612459); (rs9841640,rs7612459); (rs13064911,rs11705737); (rs13064911,rs11705737); (rs4513485,rs11705737); (rs4513485,rs11705737); (rs4974091,rs11705737); (rs4974091,rs11705737); (rs62262517,rs11705737); (rs62262517,rs11705737); (rs6414613,rs11705737); (rs6414613,rs11705737); (rs6768433,rs11705737); (rs6768433,rs11705737); (rs7616815,rs11705737); (rs7616815,rs11705737); (rs7647093,rs11705737); (rs7647093,rs11705737); (rs9841640,rs11705737); (rs9841640,rs11705737); (rs13064911,rs13064883); (rs4513485,rs13064883); (rs4974091,rs13064883); (rs62262517,rs13064883); (rs6414613,rs13064883); (rs6768433,rs13064883); (rs7616815,rs13064883); (rs7647093,rs13064883); (rs9841640,rs13064883); (rs13064911,rs13076394); (rs4513485,rs13076394); (rs4974091,rs13076394); (rs62262517,rs13076394); (rs6414613,rs13076394); (rs6768433,rs13076394); (rs7616815,rs13076394); (rs7647093,rs13076394); (rs9841640,rs13076394); (rs13064911,rs7647093); (rs13064911,rs7647093); (rs4513485,rs7647093); (rs4513485,rs7647093); (rs4974091,rs7647093); (rs4974091,rs7647093); (rs62262517,rs7647093); (rs62262517,rs7647093); (rs6414613,rs7647093); (rs6414613,rs7647093); (rs6768433,rs7647093); (rs6768433,rs7647093); (rs7616815,rs7647093); (rs7616815,rs7647093); (rs7647093,rs7647093); (rs7647093,rs7647093); (rs9841640,rs7647093); (rs9841640,rs7647093); (rs13064911,rs7636057); (rs4513485,rs7636057); (rs4974091,rs7636057); (rs62262517,rs7636057); (rs6414613,rs7636057); (rs6768433,rs7636057); (rs7616815,rs7636057); (rs7647093,rs7636057); (rs9841640,rs7636057); (rs13064911,rs7628719); (rs4513485,rs7628719); (rs4974091,rs7628719); (rs62262517,rs7628719); (rs6414613,rs7628719); (rs6768433,rs7628719); (rs7616815,rs7628719); (rs7647093,rs7628719); (rs9841640,rs7628719); (rs13064911,rs6786665); (rs4513485,rs6786665); (rs4974091,rs6786665); (rs62262517,rs6786665); (rs6414613,rs6786665); (rs6768433,rs6786665); (rs7616815,rs6786665); (rs7647093,rs6786665); (rs9841640,rs6786665); (rs13064911,rs7621015); (rs4513485,rs7621015); (rs4974091,rs7621015); (rs62262517,rs7621015); (rs6414613,rs7621015); (rs6768433,rs7621015); (rs7616815,rs7621015); (rs7647093,rs7621015); (rs9841640,rs7621015); (rs13064911,rs4974091); (rs13064911,rs4974091); (rs13064911,rs4974091); (rs4513485,rs4974091); (rs4513485,rs4974091); (rs4513485,rs4974091); (rs4974091,rs4974091); (rs4974091,rs4974091); (rs4974091,rs4974091); (rs62262517,rs4974091); (rs62262517,rs4974091); (rs62262517,rs4974091); (rs6414613,rs4974091); (rs6414613,rs4974091); (rs6414613,rs4974091); (rs6768433,rs4974091); (rs6768433,rs4974091); (rs6768433,rs4974091); (rs7616815,rs4974091); (rs7616815,rs4974091); (rs7616815,rs4974091); (rs7647093,rs4974091); (rs7647093,rs4974091); (rs7647093,rs4974091); (rs9841640,rs4974091); (rs9841640,rs4974091); (rs9841640,rs4974091); (rs13064911,rs4974080); (rs13064911,rs4974080); (rs4513485,rs4974080); (rs4513485,rs4974080); (rs4974091,rs4974080); (rs4974091,rs4974080); (rs62262517,rs4974080); (rs62262517,rs4974080); (rs6414613,rs4974080); (rs6414613,rs4974080); (rs6768433,rs4974080); (rs6768433,rs4974080); (rs7616815,rs4974080); (rs7616815,rs4974080); (rs7647093,rs4974080); (rs7647093,rs4974080); (rs9841640,rs4974080); (rs9841640,rs4974080); (rs13064911,rs6446205); (rs13064911,rs6446205); (rs4513485,rs6446205); (rs4513485,rs6446205); (rs4974091,rs6446205); (rs4974091,rs6446205); (rs62262517,rs6446205); (rs62262517,rs6446205); (rs6414613,rs6446205); (rs6414613,rs6446205); (rs6768433,rs6446205); (rs6768433,rs6446205); (rs7616815,rs6446205); (rs7616815,rs6446205); (rs7647093,rs6446205); (rs7647093,rs6446205); (rs9841640,rs6446205); (rs9841640,rs6446205); (rs13064911,rs9846123); (rs13064911,rs9846123); (rs4513485,rs9846123); (rs4513485,rs9846123); (rs4974091,rs9846123); (rs4974091,rs9846123); (rs62262517,rs9846123); (rs62262517,rs9846123); (rs6414613,rs9846123); (rs6414613,rs9846123); (rs6768433,rs9846123); (rs6768433,rs9846123); (rs7616815,rs9846123); (rs7616815,rs9846123); (rs7647093,rs9846123); (rs7647093,rs9846123); (rs9841640,rs9846123); (rs9841640,rs9846123); (rs13064911,rs12491743); (rs13064911,rs12491743); (rs13064911,rs12491743); (rs4513485,rs12491743); (rs4513485,rs12491743); (rs4513485,rs12491743); (rs4974091,rs12491743); (rs4974091,rs12491743); (rs4974091,rs12491743); (rs62262517,rs12491743); (rs62262517,rs12491743); (rs62262517,rs12491743); (rs6414613,rs12491743); (rs6414613,rs12491743); (rs6414613,rs12491743); (rs6768433,rs12491743); (rs6768433,rs12491743); (rs6768433,rs12491743); (rs7616815,rs12491743); (rs7616815,rs12491743); (rs7616815,rs12491743); (rs7647093,rs12491743); (rs7647093,rs12491743); (rs7647093,rs12491743); (rs9841640,rs12491743); (rs9841640,rs12491743); (rs9841640,rs12491743); (rs13064911,rs7626445); (rs4513485,rs7626445); (rs4974091,rs7626445); (rs62262517,rs7626445); (rs6414613,rs7626445); (rs6768433,rs7626445); (rs7616815,rs7626445); (rs7647093,rs7626445); (rs9841640,rs7626445); (rs13064911,rs62262517); (rs13064911,rs62262517); (rs4513485,rs62262517); (rs4513485,rs62262517); (rs4974091,rs62262517); (rs4974091,rs62262517); (rs62262517,rs62262517); (rs62262517,rs62262517); (rs6414613,rs62262517); (rs6414613,rs62262517); (rs6768433,rs62262517); (rs6768433,rs62262517); (rs7616815,rs62262517); (rs7616815,rs62262517); (rs7647093,rs62262517); (rs7647093,rs62262517); (rs9841640,rs62262517); (rs9841640,rs62262517); (rs13064911,rs3212); (rs4513485,rs3212); (rs4974091,rs3212); (rs62262517,rs3212); (rs6414613,rs3212); (rs6768433,rs3212); (rs7616815,rs3212); (rs7647093,rs3212); (rs9841640,rs3212); (rs4292260,rs4292260); (rs56324858,rs4292260); (rs9817807,rs4292260); (rs13064911,rs4364202); (rs4513485,rs4364202); (rs4974091,rs4364202); (rs62262517,rs4364202); (rs6414613,rs4364202); (rs6768433,rs4364202); (rs7616815,rs4364202); (rs7647093,rs4364202); (rs9841640,rs4364202); (rs13064911,rs4279134); (rs4513485,rs4279134); (rs4974091,rs4279134); (rs62262517,rs4279134); (rs6414613,rs4279134); (rs6768433,rs4279134); (rs7616815,rs4279134); (rs7647093,rs4279134); (rs9841640,rs4279134); (rs13064911,rs6779394); (rs13064911,rs6779394); (rs4513485,rs6779394); (rs4513485,rs6779394); (rs4974091,rs6779394); (rs4974091,rs6779394); (rs62262517,rs6779394); (rs62262517,rs6779394); (rs6414613,rs6779394); (rs6414613,rs6779394); (rs6768433,rs6779394); (rs6768433,rs6779394); (rs7616815,rs6779394); (rs7616815,rs6779394); (rs7647093,rs6779394); (rs7647093,rs6779394); (rs9841640,rs6779394); (rs9841640,rs6779394); (rs4513485,rs4536858); (rs4513485,rs4308307); (rs4513485,rs4308307); (rs4513485,rs12490393); (rs4513485,rs4955418); (rs9817807,rs7631586); (rs4513485,rs6795756); (rs4513485,rs6795756); (rs4513485,rs12637576); (rs4513485,rs12629759); (rs9817807,rs4955427); (rs9817807,rs7619016); (rs4292260,rs9811047); (rs56324858,rs9811047); (rs9817807,rs9811047); (rs4292260,rs9860285); (rs56324858,rs9860285); (rs9817807,rs9860285); (rs56324858,rs11720542); (rs9817807,rs11720542); (rs4292260,rs4955440); (rs56324858,rs4955440); (rs9817807,rs4955440); (rs4292260,rs11720657); (rs56324858,rs11720657); (rs9817807,rs11720657); (rs4292260,rs974495); (rs4292260,rs974495); (rs56324858,rs974495); (rs56324858,rs974495); (rs9817807,rs974495); (rs9817807,rs974495); (rs4292260,rs6446262); (rs56324858,rs6446262); (rs9817807,rs6446262); (rs4292260,rs11130190); (rs56324858,rs11130190); (rs9817807,rs11130190); (rs4292260,rs9812360); (rs56324858,rs9812360); (rs9817807,rs9812360); (rs4292260,rs6796147); (rs56324858,rs6796147); (rs9817807,rs6796147); (rs4292260,rs9847585); (rs56324858,rs9847585); (rs9817807,rs9847585); (rs56324858,rs62259943); (rs56324858,rs62259943); (rs56324858,rs62259943); (rs9817807,rs62259943); (rs9817807,rs62259943); (rs9817807,rs62259943); (rs4292260,rs9842132); (rs4292260,rs9842132); (rs56324858,rs9842132); (rs56324858,rs9842132); (rs9817807,rs9842132); (rs9817807,rs9842132); (rs4292260,rs11715060); (rs56324858,rs11715060); (rs9817807,rs11715060); (rs4292260,rs9817807); (rs56324858,rs9817807); (rs9817807,rs9817807); (rs4292260,rs13096474); (rs56324858,rs13096474); (rs9817807,rs13096474); (rs4292260,rs77648866); (rs56324858,rs77648866); (rs9817807,rs77648866); (rs4292260,rs4855869); (rs56324858,rs4855869); (rs9817807,rs4855869); (rs4292260,rs2329025); (rs56324858,rs2329025); (rs9817807,rs2329025); (rs4292260,rs77732533); (rs4292260,rs77732533); (rs56324858,rs77732533); (rs56324858,rs77732533); (rs9817807,rs77732533); (rs9817807,rs77732533); (rs4292260,rs4855837); (rs56324858,rs4855837); (rs9817807,rs4855837)	0.974; 0.974; 0.918; 0.918; 0.974; 0.974; 0.969; 0.969; 0.969; 0.969; 0.974; 0.974; 0.978; 0.978; 0.974; 0.974; 0.969; 0.969; 0.996; 0.895; 0.996; 0.991; 0.991; 0.996; 1; 0.996; 0.991; 0.996; 0.996; 0.895; 0.895; 0.996; 0.996; 0.991; 0.991; 0.991; 0.991; 0.996; 0.996; 1; 1; 0.996; 0.996; 0.991; 0.991; 0.996; 0.895; 0.996; 0.991; 0.991; 0.996; 1; 0.996; 0.991; 0.996; 0.996; 0.895; 0.895; 0.996; 0.996; 0.991; 0.991; 0.991; 0.991; 0.996; 0.996; 1; 1; 0.996; 0.996; 0.991; 0.991; 1; 0.9; 1; 0.996; 0.996; 1; 0.996; 1; 0.996; 1; 1; 0.9; 0.9; 1; 1; 0.996; 0.996; 0.996; 0.996; 1; 1; 0.996; 0.996; 1; 1; 0.996; 0.996; 1; 1; 0.9; 0.9; 1; 1; 0.996; 0.996; 0.996; 0.996; 1; 1; 0.996; 0.996; 1; 1; 0.996; 0.996; 1; 1; 0.9; 0.9; 1; 1; 0.996; 0.996; 0.996; 0.996; 1; 1; 0.996; 0.996; 1; 1; 0.996; 0.996; 0.952; 0.952; 0.946; 0.946; 0.952; 0.952; 0.947; 0.947; 0.947; 0.947; 0.952; 0.952; 0.947; 0.947; 0.952; 0.952; 0.947; 0.947; 1; 0.9; 1; 0.996; 0.996; 1; 0.996; 1; 0.996; 0.978; 0.978; 0.922; 0.922; 0.978; 0.978; 0.974; 0.974; 0.974; 0.974; 0.978; 0.978; 0.974; 0.974; 0.978; 0.978; 0.974; 0.974; 1; 0.9; 1; 0.996; 0.996; 1; 0.996; 1; 0.996; 1; 0.9; 1; 0.996; 0.996; 1; 0.996; 1; 0.996; 1; 1; 0.9; 0.9; 1; 1; 0.996; 0.996; 0.996; 0.996; 1; 1; 0.996; 0.996; 1; 1; 0.996; 0.996; 1; 0.9; 1; 0.996; 0.996; 1; 0.996; 1; 0.996; 0.978; 0.922; 0.978; 0.974; 0.974; 0.978; 0.974; 0.978; 0.974; 1; 0.9; 1; 0.996; 0.996; 1; 0.996; 1; 0.996; 1; 0.9; 1; 0.996; 0.996; 1; 0.996; 1; 0.996; 1; 1; 1; 0.9; 0.9; 0.9; 1; 1; 1; 0.996; 0.996; 0.996; 0.996; 0.996; 0.996; 1; 1; 1; 0.996; 0.996; 0.996; 1; 1; 1; 0.996; 0.996; 0.996; 0.996; 0.996; 0.904; 0.904; 0.996; 0.996; 1; 1; 1; 1; 0.996; 0.996; 0.991; 0.991; 0.996; 0.996; 1; 1; 0.996; 0.996; 0.904; 0.904; 0.996; 0.996; 1; 1; 1; 1; 0.996; 0.996; 0.991; 0.991; 0.996; 0.996; 1; 1; 0.996; 0.996; 0.904; 0.904; 0.996; 0.996; 1; 1; 1; 1; 0.996; 0.996; 0.991; 0.991; 0.996; 0.996; 1; 1; 0.996; 0.996; 0.996; 0.904; 0.904; 0.904; 0.996; 0.996; 0.996; 1; 1; 1; 1; 1; 1; 0.996; 0.996; 0.996; 0.991; 0.991; 0.991; 0.996; 0.996; 0.996; 1; 1; 1; 0.974; 0.927; 0.974; 0.978; 0.978; 0.974; 0.969; 0.974; 0.978; 0.996; 0.996; 0.904; 0.904; 0.996; 0.996; 1; 1; 1; 1; 0.996; 0.996; 0.991; 0.991; 0.996; 0.996; 1; 1; 0.917; 0.973; 0.917; 0.922; 0.922; 0.917; 0.913; 0.917; 0.922; 1; 0.957; 0.801; 0.913; 0.969; 0.913; 0.918; 0.918; 0.913; 0.909; 0.913; 0.918; 0.917; 0.973; 0.917; 0.922; 0.922; 0.917; 0.913; 0.917; 0.922; 0.9; 0.9; 1; 1; 0.9; 0.9; 0.904; 0.904; 0.904; 0.904; 0.9; 0.9; 0.895; 0.895; 0.9; 0.9; 0.904; 0.904; 0.863; 0.863; 0.863; 0.863; 0.859; 0.892; 0.844; 0.844; 0.845; 0.844; 0.897; 0.931; 0.813; 0.819; 0.978; 0.8; 0.805; 0.967; 0.801; 0.961; 0.801; 0.828; 1; 0.801; 0.828; 1; 0.807; 0.807; 0.823; 0.823; 0.994; 0.994; 0.801; 0.828; 1; 0.801; 0.828; 1; 0.801; 0.828; 1; 0.807; 0.823; 0.994; 0.807; 0.823; 0.994; 0.819; 0.819; 0.819; 0.989; 0.989; 0.989; 0.801; 0.801; 0.828; 0.828; 1; 1; 0.807; 0.823; 0.994; 0.801; 0.828; 1; 0.807; 0.823; 0.994; 0.808; 0.835; 0.967; 0.807; 0.823; 0.994; 0.807; 0.823; 0.994; 0.801; 0.801; 0.839; 0.839; 0.989; 0.989; 0.801; 0.839; 0.989	No	No	No	No	No	No
ARIH2	HFrEF	Yes	Yes	Yes	No	P4HTM; CCDC36; WDR6; DALRD3; NCKIPSD; NDUFAF3; CCDC71; QRICH1; C3orf62; KLHDC8B; AMT	(rs11130182,rs7616815); (rs11130182,rs3774628); (rs11130182,rs3774628); (rs11130182,rs7627404); (rs11130182,rs7647812); (rs11130182,rs9876848); (rs11130182,rs9311433); (rs11130182,rs10780033); (rs11130182,rs7649458); (rs11130182,rs7649458); (rs11130182,rs28642807); (rs11130182,rs28642807); (rs11130182,rs7639332); (rs11130182,rs4974084); (rs11130182,rs7612459); (rs11130182,rs11705737); (rs11130182,rs13064883); (rs11130182,rs13064911); (rs11130182,rs7647093); (rs11130182,rs7647093); (rs11130182,rs7636057); (rs11130182,rs7628719); (rs11130182,rs6786665); (rs11130182,rs6768433); (rs11130182,rs4974091); (rs11130182,rs4974091); (rs11130182,rs4974091); (rs11130182,rs4974080); (rs11130182,rs4974080); (rs11130182,rs6446205); (rs11130182,rs6446205); (rs11130182,rs6414613); (rs11130182,rs9846123); (rs11130182,rs9841640); (rs11130182,rs12491743); (rs11130182,rs12491743); (rs11130182,rs7626445); (rs11130182,rs62262517); (rs11130182,rs62262517); (rs11130182,rs4513485); (rs11130182,rs3212); (rs11705737,rs4292260); (rs11705737,rs4292260); (rs12491743,rs4292260); (rs12491743,rs4292260); (rs13076394,rs4292260); (rs13076394,rs4292260); (rs4974084,rs4292260); (rs4974084,rs4292260); (rs4974091,rs4292260); (rs4974091,rs4292260); (rs62262517,rs4292260); (rs62262517,rs4292260); (rs7621015,rs4292260); (rs7621015,rs4292260); (rs7639332,rs4292260); (rs7639332,rs4292260); (rs7647093,rs4292260); (rs7647093,rs4292260); (rs7647812,rs4292260); (rs7647812,rs4292260); (rs9311433,rs4292260); (rs9311433,rs4292260); (rs9846123,rs4292260); (rs9846123,rs4292260); (rs11130182,rs4364202); (rs11130182,rs4279134); (rs11130182,rs6779394); (rs11130182,rs6779394); (rs11705737,rs4536858); (rs12491743,rs4536858); (rs13076394,rs4536858); (rs4974091,rs4536858); (rs62262517,rs4536858); (rs7621015,rs4536858); (rs7639332,rs4536858); (rs7647093,rs4536858); (rs7647812,rs4536858); (rs9311433,rs4536858); (rs9846123,rs4536858); (rs11705737,rs4308307); (rs11705737,rs4308307); (rs12491743,rs4308307); (rs12491743,rs4308307); (rs13076394,rs4308307); (rs13076394,rs4308307); (rs4974091,rs4308307); (rs4974091,rs4308307); (rs62262517,rs4308307); (rs62262517,rs4308307); (rs7621015,rs4308307); (rs7621015,rs4308307); (rs7639332,rs4308307); (rs7639332,rs4308307); (rs7647093,rs4308307); (rs7647093,rs4308307); (rs7647812,rs4308307); (rs7647812,rs4308307); (rs9311433,rs4308307); (rs9311433,rs4308307); (rs9846123,rs4308307); (rs9846123,rs4308307); (rs11705737,rs12490393); (rs12491743,rs12490393); (rs13076394,rs12490393); (rs4974091,rs12490393); (rs62262517,rs12490393); (rs7621015,rs12490393); (rs7639332,rs12490393); (rs7647093,rs12490393); (rs7647812,rs12490393); (rs9311433,rs12490393); (rs9846123,rs12490393); (rs11705737,rs4955418); (rs12491743,rs4955418); (rs13076394,rs4955418); (rs4974091,rs4955418); (rs62262517,rs4955418); (rs7621015,rs4955418); (rs7639332,rs4955418); (rs7647093,rs4955418); (rs7647812,rs4955418); (rs9311433,rs4955418); (rs9846123,rs4955418); (rs11705737,rs11130182); (rs12491743,rs11130182); (rs13076394,rs11130182); (rs4974084,rs11130182); (rs4974091,rs11130182); (rs62262517,rs11130182); (rs7621015,rs11130182); (rs7639332,rs11130182); (rs7647093,rs11130182); (rs7647812,rs11130182); (rs9311433,rs11130182); (rs9846123,rs11130182); (rs11705737,rs4955420); (rs12491743,rs4955420); (rs13076394,rs4955420); (rs4974084,rs4955420); (rs4974091,rs4955420); (rs62262517,rs4955420); (rs7621015,rs4955420); (rs7639332,rs4955420); (rs7647093,rs4955420); (rs7647812,rs4955420); (rs9311433,rs4955420); (rs9846123,rs4955420); (rs11130182,rs9586); (rs11705737,rs6795756); (rs11705737,rs6795756); (rs12491743,rs6795756); (rs12491743,rs6795756); (rs13076394,rs6795756); (rs13076394,rs6795756); (rs4974084,rs6795756); (rs4974084,rs6795756); (rs4974091,rs6795756); (rs4974091,rs6795756); (rs62262517,rs6795756); (rs62262517,rs6795756); (rs7621015,rs6795756); (rs7621015,rs6795756); (rs7639332,rs6795756); (rs7639332,rs6795756); (rs7647093,rs6795756); (rs7647093,rs6795756); (rs7647812,rs6795756); (rs7647812,rs6795756); (rs9311433,rs6795756); (rs9311433,rs6795756); (rs9846123,rs6795756); (rs9846123,rs6795756); (rs11705737,rs12637576); (rs12491743,rs12637576); (rs13076394,rs12637576); (rs4974084,rs12637576); (rs4974091,rs12637576); (rs62262517,rs12637576); (rs7621015,rs12637576); (rs7639332,rs12637576); (rs7647093,rs12637576); (rs7647812,rs12637576); (rs9311433,rs12637576); (rs9846123,rs12637576); (rs11705737,rs12629759); (rs12491743,rs12629759); (rs13076394,rs12629759); (rs4974084,rs12629759); (rs4974091,rs12629759); (rs62262517,rs12629759); (rs7621015,rs12629759); (rs7639332,rs12629759); (rs7647093,rs12629759); (rs7647812,rs12629759); (rs9311433,rs12629759); (rs9846123,rs12629759); (rs11130182,rs4955427); (rs11130182,rs7619016); (rs11130182,rs9860285); (rs11130182,rs11720542); (rs4974084,rs77648866); (rs11705737,rs56324858); (rs12491743,rs56324858); (rs13076394,rs56324858); (rs4974084,rs56324858); (rs4974091,rs56324858); (rs62262517,rs56324858); (rs7621015,rs56324858); (rs7639332,rs56324858); (rs7647093,rs56324858); (rs7647812,rs56324858); (rs9311433,rs56324858); (rs9846123,rs56324858)	0.64; 0.66; 0.66; 0.64; 0.64; 0.64; 0.64; 0.644; 0.644; 0.644; 0.644; 0.644; 0.644; 0.681; 0.644; 0.664; 0.644; 0.644; 0.644; 0.644; 0.644; 0.664; 0.644; 0.644; 0.644; 0.644; 0.644; 0.648; 0.648; 0.648; 0.648; 0.648; 0.648; 0.648; 0.648; 0.648; 0.668; 0.648; 0.648; 0.727; 0.703; 0.487; 0.487; 0.503; 0.503; 0.498; 0.498; 0.523; 0.523; 0.498; 0.498; 0.503; 0.503; 0.498; 0.498; 0.498; 0.498; 0.498; 0.498; 0.492; 0.492; 0.492; 0.492; 0.503; 0.503; 0.699; 0.703; 0.727; 0.727; 0.79; 0.774; 0.77; 0.77; 0.774; 0.77; 0.77; 0.77; 0.767; 0.767; 0.774; 0.79; 0.79; 0.774; 0.774; 0.77; 0.77; 0.77; 0.77; 0.774; 0.774; 0.77; 0.77; 0.77; 0.77; 0.77; 0.77; 0.767; 0.767; 0.767; 0.767; 0.774; 0.774; 0.79; 0.774; 0.77; 0.77; 0.774; 0.77; 0.77; 0.77; 0.767; 0.767; 0.774; 0.786; 0.77; 0.766; 0.766; 0.77; 0.766; 0.766; 0.766; 0.762; 0.762; 0.77; 0.664; 0.648; 0.644; 0.681; 0.644; 0.648; 0.644; 0.644; 0.644; 0.64; 0.64; 0.648; 0.66; 0.644; 0.64; 0.678; 0.64; 0.644; 0.64; 0.64; 0.64; 0.637; 0.637; 0.644; 0.541; 0.771; 0.771; 0.756; 0.756; 0.752; 0.752; 0.796; 0.796; 0.752; 0.752; 0.756; 0.756; 0.752; 0.752; 0.752; 0.752; 0.752; 0.752; 0.748; 0.748; 0.748; 0.748; 0.756; 0.756; 0.772; 0.757; 0.753; 0.797; 0.753; 0.757; 0.753; 0.753; 0.753; 0.749; 0.749; 0.757; 0.771; 0.756; 0.752; 0.796; 0.752; 0.756; 0.752; 0.752; 0.752; 0.748; 0.748; 0.756; 0.4; 0.419; 0.404; 0.4; 0.4; 0.462; 0.478; 0.473; 0.497; 0.473; 0.478; 0.473; 0.473; 0.473; 0.468; 0.468; 0.478	P4HTM; CCDC36; WDR6; DALRD3; NCKIPSD; NDUFAF3; CCDC71; C3orf62; KLHDC8B	(rs11705737,rs7616815); (rs12491743,rs7616815); (rs13076394,rs7616815); (rs4974084,rs7616815); (rs4974091,rs7616815); (rs62262517,rs7616815); (rs7621015,rs7616815); (rs7639332,rs7616815); (rs7647093,rs7616815); (rs7647812,rs7616815); (rs9311433,rs7616815); (rs9846123,rs7616815); (rs11705737,rs3774628); (rs11705737,rs3774628); (rs12491743,rs3774628); (rs12491743,rs3774628); (rs13076394,rs3774628); (rs13076394,rs3774628); (rs4974084,rs3774628); (rs4974084,rs3774628); (rs4974091,rs3774628); (rs4974091,rs3774628); (rs62262517,rs3774628); (rs62262517,rs3774628); (rs7621015,rs3774628); (rs7621015,rs3774628); (rs7639332,rs3774628); (rs7639332,rs3774628); (rs7647093,rs3774628); (rs7647093,rs3774628); (rs7647812,rs3774628); (rs7647812,rs3774628); (rs9311433,rs3774628); (rs9311433,rs3774628); (rs9846123,rs3774628); (rs9846123,rs3774628); (rs11705737,rs7627404); (rs12491743,rs7627404); (rs13076394,rs7627404); (rs4974084,rs7627404); (rs4974091,rs7627404); (rs62262517,rs7627404); (rs7621015,rs7627404); (rs7639332,rs7627404); (rs7647093,rs7627404); (rs7647812,rs7627404); (rs9311433,rs7627404); (rs9846123,rs7627404); (rs11705737,rs7647812); (rs12491743,rs7647812); (rs13076394,rs7647812); (rs4974084,rs7647812); (rs4974091,rs7647812); (rs62262517,rs7647812); (rs7621015,rs7647812); (rs7639332,rs7647812); (rs7647093,rs7647812); (rs7647812,rs7647812); (rs9311433,rs7647812); (rs9846123,rs7647812); (rs11705737,rs9876848); (rs12491743,rs9876848); (rs13076394,rs9876848); (rs4974084,rs9876848); (rs4974091,rs9876848); (rs62262517,rs9876848); (rs7621015,rs9876848); (rs7639332,rs9876848); (rs7647093,rs9876848); (rs7647812,rs9876848); (rs9311433,rs9876848); (rs9846123,rs9876848); (rs11705737,rs9311433); (rs12491743,rs9311433); (rs13076394,rs9311433); (rs4974084,rs9311433); (rs4974091,rs9311433); (rs62262517,rs9311433); (rs7621015,rs9311433); (rs7639332,rs9311433); (rs7647093,rs9311433); (rs7647812,rs9311433); (rs9311433,rs9311433); (rs9846123,rs9311433); (rs11705737,rs10780033); (rs12491743,rs10780033); (rs13076394,rs10780033); (rs4974084,rs10780033); (rs4974091,rs10780033); (rs62262517,rs10780033); (rs7621015,rs10780033); (rs7639332,rs10780033); (rs7647093,rs10780033); (rs7647812,rs10780033); (rs9311433,rs10780033); (rs9846123,rs10780033); (rs11705737,rs7649458); (rs11705737,rs7649458); (rs12491743,rs7649458); (rs12491743,rs7649458); (rs13076394,rs7649458); (rs13076394,rs7649458); (rs4974084,rs7649458); (rs4974084,rs7649458); (rs4974091,rs7649458); (rs4974091,rs7649458); (rs62262517,rs7649458); (rs62262517,rs7649458); (rs7621015,rs7649458); (rs7621015,rs7649458); (rs7639332,rs7649458); (rs7639332,rs7649458); (rs7647093,rs7649458); (rs7647093,rs7649458); (rs7647812,rs7649458); (rs7647812,rs7649458); (rs9311433,rs7649458); (rs9311433,rs7649458); (rs9846123,rs7649458); (rs9846123,rs7649458); (rs11705737,rs28642807); (rs11705737,rs28642807); (rs12491743,rs28642807); (rs12491743,rs28642807); (rs13076394,rs28642807); (rs13076394,rs28642807); (rs4974084,rs28642807); (rs4974084,rs28642807); (rs4974091,rs28642807); (rs4974091,rs28642807); (rs62262517,rs28642807); (rs62262517,rs28642807); (rs7621015,rs28642807); (rs7621015,rs28642807); (rs7639332,rs28642807); (rs7639332,rs28642807); (rs7647093,rs28642807); (rs7647093,rs28642807); (rs7647812,rs28642807); (rs7647812,rs28642807); (rs9311433,rs28642807); (rs9311433,rs28642807); (rs9846123,rs28642807); (rs9846123,rs28642807); (rs11705737,rs7639332); (rs12491743,rs7639332); (rs13076394,rs7639332); (rs4974084,rs7639332); (rs4974091,rs7639332); (rs62262517,rs7639332); (rs7621015,rs7639332); (rs7639332,rs7639332); (rs7647093,rs7639332); (rs7647812,rs7639332); (rs9311433,rs7639332); (rs9846123,rs7639332); (rs11705737,rs4974084); (rs12491743,rs4974084); (rs13076394,rs4974084); (rs4974084,rs4974084); (rs4974091,rs4974084); (rs62262517,rs4974084); (rs7621015,rs4974084); (rs7639332,rs4974084); (rs7647093,rs4974084); (rs7647812,rs4974084); (rs9311433,rs4974084); (rs9846123,rs4974084); (rs11705737,rs7612459); (rs12491743,rs7612459); (rs13076394,rs7612459); (rs4974084,rs7612459); (rs4974091,rs7612459); (rs62262517,rs7612459); (rs7621015,rs7612459); (rs7639332,rs7612459); (rs7647093,rs7612459); (rs7647812,rs7612459); (rs9311433,rs7612459); (rs9846123,rs7612459); (rs11705737,rs11705737); (rs12491743,rs11705737); (rs13076394,rs11705737); (rs4974084,rs11705737); (rs4974091,rs11705737); (rs62262517,rs11705737); (rs7621015,rs11705737); (rs7639332,rs11705737); (rs7647093,rs11705737); (rs7647812,rs11705737); (rs9311433,rs11705737); (rs9846123,rs11705737); (rs11705737,rs13064883); (rs12491743,rs13064883); (rs13076394,rs13064883); (rs4974084,rs13064883); (rs4974091,rs13064883); (rs62262517,rs13064883); (rs7621015,rs13064883); (rs7639332,rs13064883); (rs7647093,rs13064883); (rs7647812,rs13064883); (rs9311433,rs13064883); (rs9846123,rs13064883); (rs11705737,rs13064911); (rs12491743,rs13064911); (rs13076394,rs13064911); (rs4974084,rs13064911); (rs4974091,rs13064911); (rs62262517,rs13064911); (rs7621015,rs13064911); (rs7639332,rs13064911); (rs7647093,rs13064911); (rs7647812,rs13064911); (rs9311433,rs13064911); (rs9846123,rs13064911); (rs11705737,rs7647093); (rs11705737,rs7647093); (rs12491743,rs7647093); (rs12491743,rs7647093); (rs13076394,rs7647093); (rs13076394,rs7647093); (rs4974084,rs7647093); (rs4974084,rs7647093); (rs4974091,rs7647093); (rs4974091,rs7647093); (rs62262517,rs7647093); (rs62262517,rs7647093); (rs7621015,rs7647093); (rs7621015,rs7647093); (rs7639332,rs7647093); (rs7639332,rs7647093); (rs7647093,rs7647093); (rs7647093,rs7647093); (rs7647812,rs7647093); (rs7647812,rs7647093); (rs9311433,rs7647093); (rs9311433,rs7647093); (rs9846123,rs7647093); (rs9846123,rs7647093); (rs11705737,rs7636057); (rs12491743,rs7636057); (rs13076394,rs7636057); (rs4974084,rs7636057); (rs4974091,rs7636057); (rs62262517,rs7636057); (rs7621015,rs7636057); (rs7639332,rs7636057); (rs7647093,rs7636057); (rs7647812,rs7636057); (rs9311433,rs7636057); (rs9846123,rs7636057); (rs11705737,rs7628719); (rs12491743,rs7628719); (rs13076394,rs7628719); (rs4974084,rs7628719); (rs4974091,rs7628719); (rs62262517,rs7628719); (rs7621015,rs7628719); (rs7639332,rs7628719); (rs7647093,rs7628719); (rs7647812,rs7628719); (rs9311433,rs7628719); (rs9846123,rs7628719); (rs11705737,rs6786665); (rs12491743,rs6786665); (rs13076394,rs6786665); (rs4974084,rs6786665); (rs4974091,rs6786665); (rs62262517,rs6786665); (rs7621015,rs6786665); (rs7639332,rs6786665); (rs7647093,rs6786665); (rs7647812,rs6786665); (rs9311433,rs6786665); (rs9846123,rs6786665); (rs11705737,rs6768433); (rs12491743,rs6768433); (rs13076394,rs6768433); (rs4974084,rs6768433); (rs4974091,rs6768433); (rs62262517,rs6768433); (rs7621015,rs6768433); (rs7639332,rs6768433); (rs7647093,rs6768433); (rs7647812,rs6768433); (rs9311433,rs6768433); (rs9846123,rs6768433); (rs11705737,rs4974091); (rs11705737,rs4974091); (rs11705737,rs4974091); (rs12491743,rs4974091); (rs12491743,rs4974091); (rs12491743,rs4974091); (rs13076394,rs4974091); (rs13076394,rs4974091); (rs13076394,rs4974091); (rs4974084,rs4974091); (rs4974084,rs4974091); (rs4974084,rs4974091); (rs4974091,rs4974091); (rs4974091,rs4974091); (rs4974091,rs4974091); (rs62262517,rs4974091); (rs62262517,rs4974091); (rs62262517,rs4974091); (rs7621015,rs4974091); (rs7621015,rs4974091); (rs7621015,rs4974091); (rs7639332,rs4974091); (rs7639332,rs4974091); (rs7639332,rs4974091); (rs7647093,rs4974091); (rs7647093,rs4974091); (rs7647093,rs4974091); (rs7647812,rs4974091); (rs7647812,rs4974091); (rs7647812,rs4974091); (rs9311433,rs4974091); (rs9311433,rs4974091); (rs9311433,rs4974091); (rs9846123,rs4974091); (rs9846123,rs4974091); (rs9846123,rs4974091); (rs11705737,rs4974080); (rs11705737,rs4974080); (rs12491743,rs4974080); (rs12491743,rs4974080); (rs13076394,rs4974080); (rs13076394,rs4974080); (rs4974084,rs4974080); (rs4974084,rs4974080); (rs4974091,rs4974080); (rs4974091,rs4974080); (rs62262517,rs4974080); (rs62262517,rs4974080); (rs7621015,rs4974080); (rs7621015,rs4974080); (rs7639332,rs4974080); (rs7639332,rs4974080); (rs7647093,rs4974080); (rs7647093,rs4974080); (rs7647812,rs4974080); (rs7647812,rs4974080); (rs9311433,rs4974080); (rs9311433,rs4974080); (rs9846123,rs4974080); (rs9846123,rs4974080); (rs11705737,rs6446205); (rs11705737,rs6446205); (rs12491743,rs6446205); (rs12491743,rs6446205); (rs13076394,rs6446205); (rs13076394,rs6446205); (rs4974084,rs6446205); (rs4974084,rs6446205); (rs4974091,rs6446205); (rs4974091,rs6446205); (rs62262517,rs6446205); (rs62262517,rs6446205); (rs7621015,rs6446205); (rs7621015,rs6446205); (rs7639332,rs6446205); (rs7639332,rs6446205); (rs7647093,rs6446205); (rs7647093,rs6446205); (rs7647812,rs6446205); (rs7647812,rs6446205); (rs9311433,rs6446205); (rs9311433,rs6446205); (rs9846123,rs6446205); (rs9846123,rs6446205); (rs11705737,rs6414613); (rs12491743,rs6414613); (rs13076394,rs6414613); (rs4974084,rs6414613); (rs4974091,rs6414613); (rs62262517,rs6414613); (rs7621015,rs6414613); (rs7639332,rs6414613); (rs7647093,rs6414613); (rs7647812,rs6414613); (rs9311433,rs6414613); (rs9846123,rs6414613); (rs11705737,rs9846123); (rs12491743,rs9846123); (rs13076394,rs9846123); (rs4974084,rs9846123); (rs4974091,rs9846123); (rs62262517,rs9846123); (rs7621015,rs9846123); (rs7639332,rs9846123); (rs7647093,rs9846123); (rs7647812,rs9846123); (rs9311433,rs9846123); (rs9846123,rs9846123); (rs11705737,rs9841640); (rs12491743,rs9841640); (rs13076394,rs9841640); (rs4974084,rs9841640); (rs4974091,rs9841640); (rs62262517,rs9841640); (rs7621015,rs9841640); (rs7639332,rs9841640); (rs7647093,rs9841640); (rs7647812,rs9841640); (rs9311433,rs9841640); (rs9846123,rs9841640); (rs11705737,rs12491743); (rs11705737,rs12491743); (rs12491743,rs12491743); (rs12491743,rs12491743); (rs13076394,rs12491743); (rs13076394,rs12491743); (rs4974084,rs12491743); (rs4974084,rs12491743); (rs4974091,rs12491743); (rs4974091,rs12491743); (rs62262517,rs12491743); (rs62262517,rs12491743); (rs7621015,rs12491743); (rs7621015,rs12491743); (rs7639332,rs12491743); (rs7639332,rs12491743); (rs7647093,rs12491743); (rs7647093,rs12491743); (rs7647812,rs12491743); (rs7647812,rs12491743); (rs9311433,rs12491743); (rs9311433,rs12491743); (rs9846123,rs12491743); (rs9846123,rs12491743); (rs11705737,rs7626445); (rs12491743,rs7626445); (rs13076394,rs7626445); (rs4974084,rs7626445); (rs4974091,rs7626445); (rs62262517,rs7626445); (rs7621015,rs7626445); (rs7639332,rs7626445); (rs7647093,rs7626445); (rs7647812,rs7626445); (rs9311433,rs7626445); (rs9846123,rs7626445); (rs11705737,rs62262517); (rs11705737,rs62262517); (rs12491743,rs62262517); (rs12491743,rs62262517); (rs13076394,rs62262517); (rs13076394,rs62262517); (rs4974084,rs62262517); (rs4974084,rs62262517); (rs4974091,rs62262517); (rs4974091,rs62262517); (rs62262517,rs62262517); (rs62262517,rs62262517); (rs7621015,rs62262517); (rs7621015,rs62262517); (rs7639332,rs62262517); (rs7639332,rs62262517); (rs7647093,rs62262517); (rs7647093,rs62262517); (rs7647812,rs62262517); (rs7647812,rs62262517); (rs9311433,rs62262517); (rs9311433,rs62262517); (rs9846123,rs62262517); (rs9846123,rs62262517); (rs11705737,rs4513485); (rs12491743,rs4513485); (rs13076394,rs4513485); (rs4974084,rs4513485); (rs4974091,rs4513485); (rs62262517,rs4513485); (rs7621015,rs4513485); (rs7639332,rs4513485); (rs7647093,rs4513485); (rs7647812,rs4513485); (rs9311433,rs4513485); (rs9846123,rs4513485); (rs11705737,rs3212); (rs12491743,rs3212); (rs13076394,rs3212); (rs4974084,rs3212); (rs4974091,rs3212); (rs62262517,rs3212); (rs7621015,rs3212); (rs7639332,rs3212); (rs7647093,rs3212); (rs7647812,rs3212); (rs9311433,rs3212); (rs9846123,rs3212); (rs11705737,rs4364202); (rs12491743,rs4364202); (rs13076394,rs4364202); (rs4974084,rs4364202); (rs4974091,rs4364202); (rs62262517,rs4364202); (rs7621015,rs4364202); (rs7639332,rs4364202); (rs7647093,rs4364202); (rs7647812,rs4364202); (rs9311433,rs4364202); (rs9846123,rs4364202); (rs11705737,rs4279134); (rs12491743,rs4279134); (rs13076394,rs4279134); (rs4974084,rs4279134); (rs4974091,rs4279134); (rs62262517,rs4279134); (rs7621015,rs4279134); (rs7639332,rs4279134); (rs7647093,rs4279134); (rs7647812,rs4279134); (rs9311433,rs4279134); (rs9846123,rs4279134); (rs11705737,rs6779394); (rs11705737,rs6779394); (rs12491743,rs6779394); (rs12491743,rs6779394); (rs13076394,rs6779394); (rs13076394,rs6779394); (rs4974084,rs6779394); (rs4974084,rs6779394); (rs4974091,rs6779394); (rs4974091,rs6779394); (rs62262517,rs6779394); (rs62262517,rs6779394); (rs7621015,rs6779394); (rs7621015,rs6779394); (rs7639332,rs6779394); (rs7639332,rs6779394); (rs7647093,rs6779394); (rs7647093,rs6779394); (rs7647812,rs6779394); (rs7647812,rs6779394); (rs9311433,rs6779394); (rs9311433,rs6779394); (rs9846123,rs6779394); (rs9846123,rs6779394); (rs11130182,rs4536858); (rs4974084,rs4536858); (rs11130182,rs4308307); (rs11130182,rs4308307); (rs4974084,rs4308307); (rs4974084,rs4308307); (rs11130182,rs12490393); (rs4974084,rs12490393); (rs11130182,rs4955418); (rs4974084,rs4955418); (rs11130182,rs11130182); (rs11130182,rs4955420); (rs11130182,rs6795756); (rs11130182,rs6795756); (rs11130182,rs12637576); (rs11130182,rs12629759)	0.974; 0.991; 0.996; 0.947; 0.996; 0.991; 0.996; 0.996; 0.996; 1; 1; 0.991; 0.996; 0.996; 0.969; 0.969; 0.974; 0.974; 0.926; 0.926; 0.974; 0.974; 0.969; 0.969; 0.974; 0.974; 0.974; 0.974; 0.974; 0.974; 0.978; 0.978; 0.978; 0.978; 0.969; 0.969; 0.974; 0.991; 0.996; 0.947; 0.996; 0.991; 0.996; 0.996; 0.996; 1; 1; 0.991; 0.974; 0.991; 0.996; 0.947; 0.996; 0.991; 0.996; 0.996; 0.996; 1; 1; 0.991; 0.974; 0.991; 0.996; 0.947; 0.996; 0.991; 0.996; 0.996; 0.996; 1; 1; 0.991; 0.974; 0.991; 0.996; 0.947; 0.996; 0.991; 0.996; 0.996; 0.996; 1; 1; 0.991; 0.978; 0.996; 1; 0.952; 1; 0.996; 1; 1; 1; 0.996; 0.996; 0.996; 0.978; 0.978; 0.996; 0.996; 1; 1; 0.952; 0.952; 1; 1; 0.996; 0.996; 1; 1; 1; 1; 1; 1; 0.996; 0.996; 0.996; 0.996; 0.996; 0.996; 0.978; 0.978; 0.996; 0.996; 1; 1; 0.952; 0.952; 1; 1; 0.996; 0.996; 1; 1; 1; 1; 1; 1; 0.996; 0.996; 0.996; 0.996; 0.996; 0.996; 0.978; 0.996; 1; 0.952; 1; 0.996; 1; 1; 1; 0.996; 0.996; 0.996; 0.931; 0.947; 0.952; 1; 0.952; 0.947; 0.952; 0.952; 0.952; 0.947; 0.947; 0.947; 0.978; 0.996; 1; 0.952; 1; 0.996; 1; 1; 1; 0.996; 0.996; 0.996; 1; 0.974; 0.978; 0.931; 0.978; 0.974; 0.978; 0.978; 0.978; 0.974; 0.974; 0.974; 0.978; 0.996; 1; 0.952; 1; 0.996; 1; 1; 1; 0.996; 0.996; 0.996; 0.978; 0.996; 1; 0.952; 1; 0.996; 1; 1; 1; 0.996; 0.996; 0.996; 0.978; 0.978; 0.996; 0.996; 1; 1; 0.952; 0.952; 1; 1; 0.996; 0.996; 1; 1; 1; 1; 1; 1; 0.996; 0.996; 0.996; 0.996; 0.996; 0.996; 0.978; 0.996; 1; 0.952; 1; 0.996; 1; 1; 1; 0.996; 0.996; 0.996; 1; 0.974; 0.978; 0.931; 0.978; 0.974; 0.978; 0.978; 0.978; 0.974; 0.974; 0.974; 0.978; 0.996; 1; 0.952; 1; 0.996; 1; 1; 1; 0.996; 0.996; 0.996; 0.978; 0.996; 1; 0.952; 1; 0.996; 1; 1; 1; 0.996; 0.996; 0.996; 0.978; 0.978; 0.978; 0.996; 0.996; 0.996; 1; 1; 1; 0.952; 0.952; 0.952; 1; 1; 1; 0.996; 0.996; 0.996; 1; 1; 1; 1; 1; 1; 1; 1; 1; 0.996; 0.996; 0.996; 0.996; 0.996; 0.996; 0.996; 0.996; 0.996; 0.974; 0.974; 1; 1; 0.996; 0.996; 0.947; 0.947; 0.996; 0.996; 1; 1; 0.996; 0.996; 0.996; 0.996; 0.996; 0.996; 0.991; 0.991; 0.991; 0.991; 1; 1; 0.974; 0.974; 1; 1; 0.996; 0.996; 0.947; 0.947; 0.996; 0.996; 1; 1; 0.996; 0.996; 0.996; 0.996; 0.996; 0.996; 0.991; 0.991; 0.991; 0.991; 1; 1; 0.974; 1; 0.996; 0.947; 0.996; 1; 0.996; 0.996; 0.996; 0.991; 0.991; 1; 0.974; 1; 0.996; 0.947; 0.996; 1; 0.996; 0.996; 0.996; 0.991; 0.991; 1; 0.974; 1; 0.996; 0.947; 0.996; 1; 0.996; 0.996; 0.996; 0.991; 0.991; 1; 0.974; 0.974; 1; 1; 0.996; 0.996; 0.947; 0.947; 0.996; 0.996; 1; 1; 0.996; 0.996; 0.996; 0.996; 0.996; 0.996; 0.991; 0.991; 0.991; 0.991; 1; 1; 0.996; 0.978; 0.974; 0.927; 0.974; 0.978; 0.974; 0.974; 0.974; 0.969; 0.969; 0.978; 0.974; 0.974; 1; 1; 0.996; 0.996; 0.947; 0.947; 0.996; 0.996; 1; 1; 0.996; 0.996; 0.996; 0.996; 0.996; 0.996; 0.991; 0.991; 0.991; 0.991; 1; 1; 0.922; 0.904; 0.9; 0.946; 0.9; 0.904; 0.9; 0.9; 0.9; 0.895; 0.895; 0.904; 0.897; 0.922; 0.917; 0.964; 0.917; 0.922; 0.917; 0.917; 0.917; 0.913; 0.913; 0.922; 0.893; 0.918; 0.913; 0.96; 0.913; 0.918; 0.913; 0.913; 0.913; 0.909; 0.909; 0.918; 0.897; 0.922; 0.917; 0.964; 0.917; 0.922; 0.917; 0.917; 0.917; 0.913; 0.913; 0.922; 0.922; 0.922; 0.904; 0.904; 0.9; 0.9; 0.946; 0.946; 0.9; 0.9; 0.904; 0.904; 0.9; 0.9; 0.9; 0.9; 0.9; 0.9; 0.895; 0.895; 0.895; 0.895; 0.904; 0.904; 0.867; 0.814; 0.867; 0.867; 0.814; 0.814; 0.867; 0.814; 0.863; 0.81; 1; 0.995; 0.856; 0.856; 0.857; 0.856	No	No	No	No	No	No
DALRD3	HFrEF	Yes	Yes	Yes	No	P4HTM; CCDC36; WDR6; ARIH2; NCKIPSD; NDUFAF3; CCDC71; QRICH1; KLHDC8B; AMT; RHOA; C3orf62; TCTA	(rs4955418,rs7616815); (rs4955418,rs3774628); (rs4955418,rs3774628); (rs4955418,rs7627404); (rs4955418,rs7647812); (rs4955418,rs7647812); (rs4955418,rs9311433); (rs4955418,rs9311433); (rs4955418,rs10780033); (rs4955418,rs7649458); (rs4955418,rs28642807); (rs4955418,rs28642807); (rs4955418,rs7639332); (rs4955418,rs7639332); (rs4955418,rs7612459); (rs4955418,rs11705737); (rs4955418,rs13064883); (rs4955418,rs13064911); (rs4955418,rs13076394); (rs4955418,rs7647093); (rs4955418,rs7647093); (rs4955418,rs7647093); (rs4955418,rs7636057); (rs4955418,rs7628719); (rs4955418,rs6786665); (rs4955418,rs6768433); (rs4955418,rs7621015); (rs4955418,rs4974091); (rs4955418,rs4974091); (rs4955418,rs4974091); (rs4955418,rs4974080); (rs4955418,rs4974080); (rs4955418,rs6446205); (rs4955418,rs6446205); (rs4955418,rs6414613); (rs4955418,rs9846123); (rs4955418,rs9846123); (rs4955418,rs9841640); (rs4955418,rs12491743); (rs4955418,rs12491743); (rs4955418,rs7626445); (rs4955418,rs62262517); (rs4955418,rs62262517); (rs4955418,rs62262517); (rs11705737,rs4292260); (rs11705737,rs4292260); (rs12491743,rs4292260); (rs12491743,rs4292260); (rs4955418,rs4292260); (rs4955418,rs4292260); (rs4974091,rs4292260); (rs4974091,rs4292260); (rs7649458,rs4292260); (rs7649458,rs4292260); (rs9876848,rs4292260); (rs9876848,rs4292260); (rs11705737,rs4536858); (rs12491743,rs4536858); (rs4974091,rs4536858); (rs7649458,rs4536858); (rs9876848,rs4536858); (rs11705737,rs4308307); (rs11705737,rs4308307); (rs12491743,rs4308307); (rs12491743,rs4308307); (rs4974091,rs4308307); (rs4974091,rs4308307); (rs7649458,rs4308307); (rs7649458,rs4308307); (rs9876848,rs4308307); (rs9876848,rs4308307); (rs11705737,rs12490393); (rs12491743,rs12490393); (rs4974091,rs12490393); (rs7649458,rs12490393); (rs9876848,rs12490393); (rs11705737,rs11130182); (rs11705737,rs11130182); (rs12491743,rs11130182); (rs12491743,rs11130182); (rs4974091,rs11130182); (rs4974091,rs11130182); (rs7649458,rs11130182); (rs7649458,rs11130182); (rs9876848,rs11130182); (rs9876848,rs11130182); (rs11705737,rs4955420); (rs12491743,rs4955420); (rs4974091,rs4955420); (rs7649458,rs4955420); (rs9876848,rs4955420); (rs4955418,rs9586); (rs4955418,rs7631586); (rs11705737,rs6795756); (rs11705737,rs6795756); (rs12491743,rs6795756); (rs12491743,rs6795756); (rs4974091,rs6795756); (rs4974091,rs6795756); (rs7649458,rs6795756); (rs7649458,rs6795756); (rs9876848,rs6795756); (rs9876848,rs6795756); (rs11705737,rs12637576); (rs12491743,rs12637576); (rs4974091,rs12637576); (rs7649458,rs12637576); (rs9876848,rs12637576); (rs11705737,rs12629759); (rs12491743,rs12629759); (rs4974091,rs12629759); (rs7649458,rs12629759); (rs9876848,rs12629759); (rs4955418,rs4955427); (rs4955418,rs7619016); (rs4955418,rs9811047); (rs4955418,rs9860285); (rs4955418,rs11720542); (rs4955418,rs4955440); (rs4955418,rs11720657); (rs4955418,rs974495); (rs4955418,rs974495); (rs4955418,rs6446262); (rs4955418,rs11130190); (rs4955418,rs9812360); (rs4955418,rs6796147); (rs4955418,rs9847585); (rs4955418,rs62259943); (rs4955418,rs62259943); (rs4955418,rs62259943); (rs4955418,rs9842132); (rs4955418,rs9842132); (rs4955418,rs11715060); (rs4955418,rs9817807); (rs4955418,rs9817807); (rs4955418,rs13096474); (rs4955418,rs77648866); (rs4955418,rs4855869); (rs4955418,rs2329025); (rs11705737,rs56324858); (rs12491743,rs56324858); (rs4955418,rs56324858); (rs4974091,rs56324858); (rs7649458,rs56324858); (rs9876848,rs56324858); (rs4955418,rs77732533); (rs4955418,rs77732533); (rs4955418,rs4855837)	0.762; 0.782; 0.782; 0.762; 0.762; 0.762; 0.762; 0.762; 0.766; 0.766; 0.766; 0.766; 0.766; 0.766; 0.766; 0.786; 0.766; 0.766; 0.766; 0.766; 0.766; 0.766; 0.766; 0.786; 0.766; 0.766; 0.766; 0.766; 0.766; 0.766; 0.77; 0.77; 0.77; 0.77; 0.77; 0.77; 0.77; 0.77; 0.77; 0.77; 0.79; 0.77; 0.77; 0.77; 0.487; 0.487; 0.503; 0.503; 0.464; 0.464; 0.498; 0.498; 0.498; 0.498; 0.492; 0.492; 0.79; 0.774; 0.77; 0.77; 0.767; 0.79; 0.79; 0.774; 0.774; 0.77; 0.77; 0.77; 0.77; 0.767; 0.767; 0.79; 0.774; 0.77; 0.77; 0.767; 0.664; 0.664; 0.648; 0.648; 0.644; 0.644; 0.644; 0.644; 0.64; 0.64; 0.66; 0.644; 0.64; 0.64; 0.637; 0.469; 0.535; 0.771; 0.771; 0.756; 0.756; 0.752; 0.752; 0.752; 0.752; 0.748; 0.748; 0.772; 0.757; 0.753; 0.753; 0.749; 0.771; 0.756; 0.752; 0.752; 0.748; 0.538; 0.563; 0.535; 0.53; 0.526; 0.529; 0.529; 0.532; 0.532; 0.529; 0.529; 0.529; 0.532; 0.532; 0.52; 0.52; 0.52; 0.529; 0.529; 0.532; 0.529; 0.529; 0.532; 0.518; 0.532; 0.532; 0.462; 0.478; 0.441; 0.473; 0.473; 0.468; 0.521; 0.521; 0.521	P4HTM; CCDC36; WDR6; ARIH2; NCKIPSD; NDUFAF3; CCDC71; C3orf62; KLHDC8B	(rs11705737,rs7616815); (rs12491743,rs7616815); (rs4974091,rs7616815); (rs7649458,rs7616815); (rs9876848,rs7616815); (rs11705737,rs3774628); (rs11705737,rs3774628); (rs12491743,rs3774628); (rs12491743,rs3774628); (rs4974091,rs3774628); (rs4974091,rs3774628); (rs7649458,rs3774628); (rs7649458,rs3774628); (rs9876848,rs3774628); (rs9876848,rs3774628); (rs11705737,rs7627404); (rs12491743,rs7627404); (rs4974091,rs7627404); (rs7649458,rs7627404); (rs9876848,rs7627404); (rs11705737,rs7647812); (rs11705737,rs7647812); (rs12491743,rs7647812); (rs12491743,rs7647812); (rs4974091,rs7647812); (rs4974091,rs7647812); (rs7649458,rs7647812); (rs7649458,rs7647812); (rs9876848,rs7647812); (rs9876848,rs7647812); (rs11705737,rs9311433); (rs11705737,rs9311433); (rs12491743,rs9311433); (rs12491743,rs9311433); (rs4974091,rs9311433); (rs4974091,rs9311433); (rs7649458,rs9311433); (rs7649458,rs9311433); (rs9876848,rs9311433); (rs9876848,rs9311433); (rs11705737,rs10780033); (rs12491743,rs10780033); (rs4974091,rs10780033); (rs7649458,rs10780033); (rs9876848,rs10780033); (rs11705737,rs7649458); (rs12491743,rs7649458); (rs4974091,rs7649458); (rs7649458,rs7649458); (rs9876848,rs7649458); (rs11705737,rs28642807); (rs11705737,rs28642807); (rs12491743,rs28642807); (rs12491743,rs28642807); (rs4974091,rs28642807); (rs4974091,rs28642807); (rs7649458,rs28642807); (rs7649458,rs28642807); (rs9876848,rs28642807); (rs9876848,rs28642807); (rs11705737,rs7639332); (rs11705737,rs7639332); (rs12491743,rs7639332); (rs12491743,rs7639332); (rs4974091,rs7639332); (rs4974091,rs7639332); (rs7649458,rs7639332); (rs7649458,rs7639332); (rs9876848,rs7639332); (rs9876848,rs7639332); (rs11705737,rs4974084); (rs11705737,rs4974084); (rs12491743,rs4974084); (rs12491743,rs4974084); (rs4955418,rs4974084); (rs4955418,rs4974084); (rs4974091,rs4974084); (rs4974091,rs4974084); (rs7649458,rs4974084); (rs7649458,rs4974084); (rs9876848,rs4974084); (rs9876848,rs4974084); (rs11705737,rs7612459); (rs12491743,rs7612459); (rs4974091,rs7612459); (rs7649458,rs7612459); (rs9876848,rs7612459); (rs11705737,rs11705737); (rs12491743,rs11705737); (rs4974091,rs11705737); (rs7649458,rs11705737); (rs9876848,rs11705737); (rs11705737,rs13064883); (rs12491743,rs13064883); (rs4974091,rs13064883); (rs7649458,rs13064883); (rs9876848,rs13064883); (rs11705737,rs13064911); (rs12491743,rs13064911); (rs4974091,rs13064911); (rs7649458,rs13064911); (rs9876848,rs13064911); (rs11705737,rs13076394); (rs12491743,rs13076394); (rs4974091,rs13076394); (rs7649458,rs13076394); (rs9876848,rs13076394); (rs11705737,rs7647093); (rs11705737,rs7647093); (rs11705737,rs7647093); (rs12491743,rs7647093); (rs12491743,rs7647093); (rs12491743,rs7647093); (rs4974091,rs7647093); (rs4974091,rs7647093); (rs4974091,rs7647093); (rs7649458,rs7647093); (rs7649458,rs7647093); (rs7649458,rs7647093); (rs9876848,rs7647093); (rs9876848,rs7647093); (rs9876848,rs7647093); (rs11705737,rs7636057); (rs12491743,rs7636057); (rs4974091,rs7636057); (rs7649458,rs7636057); (rs9876848,rs7636057); (rs11705737,rs7628719); (rs12491743,rs7628719); (rs4974091,rs7628719); (rs7649458,rs7628719); (rs9876848,rs7628719); (rs11705737,rs6786665); (rs12491743,rs6786665); (rs4974091,rs6786665); (rs7649458,rs6786665); (rs9876848,rs6786665); (rs11705737,rs6768433); (rs12491743,rs6768433); (rs4974091,rs6768433); (rs7649458,rs6768433); (rs9876848,rs6768433); (rs11705737,rs7621015); (rs12491743,rs7621015); (rs4974091,rs7621015); (rs7649458,rs7621015); (rs9876848,rs7621015); (rs11705737,rs4974091); (rs11705737,rs4974091); (rs11705737,rs4974091); (rs12491743,rs4974091); (rs12491743,rs4974091); (rs12491743,rs4974091); (rs4974091,rs4974091); (rs4974091,rs4974091); (rs4974091,rs4974091); (rs7649458,rs4974091); (rs7649458,rs4974091); (rs7649458,rs4974091); (rs9876848,rs4974091); (rs9876848,rs4974091); (rs9876848,rs4974091); (rs11705737,rs4974080); (rs11705737,rs4974080); (rs12491743,rs4974080); (rs12491743,rs4974080); (rs4974091,rs4974080); (rs4974091,rs4974080); (rs7649458,rs4974080); (rs7649458,rs4974080); (rs9876848,rs4974080); (rs9876848,rs4974080); (rs11705737,rs6446205); (rs11705737,rs6446205); (rs12491743,rs6446205); (rs12491743,rs6446205); (rs4974091,rs6446205); (rs4974091,rs6446205); (rs7649458,rs6446205); (rs7649458,rs6446205); (rs9876848,rs6446205); (rs9876848,rs6446205); (rs11705737,rs6414613); (rs12491743,rs6414613); (rs4974091,rs6414613); (rs7649458,rs6414613); (rs9876848,rs6414613); (rs11705737,rs9846123); (rs11705737,rs9846123); (rs12491743,rs9846123); (rs12491743,rs9846123); (rs4974091,rs9846123); (rs4974091,rs9846123); (rs7649458,rs9846123); (rs7649458,rs9846123); (rs9876848,rs9846123); (rs9876848,rs9846123); (rs11705737,rs9841640); (rs12491743,rs9841640); (rs4974091,rs9841640); (rs7649458,rs9841640); (rs9876848,rs9841640); (rs11705737,rs12491743); (rs11705737,rs12491743); (rs12491743,rs12491743); (rs12491743,rs12491743); (rs4974091,rs12491743); (rs4974091,rs12491743); (rs7649458,rs12491743); (rs7649458,rs12491743); (rs9876848,rs12491743); (rs9876848,rs12491743); (rs11705737,rs7626445); (rs12491743,rs7626445); (rs4974091,rs7626445); (rs7649458,rs7626445); (rs9876848,rs7626445); (rs11705737,rs62262517); (rs11705737,rs62262517); (rs11705737,rs62262517); (rs12491743,rs62262517); (rs12491743,rs62262517); (rs12491743,rs62262517); (rs4974091,rs62262517); (rs4974091,rs62262517); (rs4974091,rs62262517); (rs7649458,rs62262517); (rs7649458,rs62262517); (rs7649458,rs62262517); (rs9876848,rs62262517); (rs9876848,rs62262517); (rs9876848,rs62262517); (rs11705737,rs4513485); (rs12491743,rs4513485); (rs4955418,rs4513485); (rs4974091,rs4513485); (rs7649458,rs4513485); (rs9876848,rs4513485); (rs11705737,rs3212); (rs12491743,rs3212); (rs4955418,rs3212); (rs4974091,rs3212); (rs7649458,rs3212); (rs9876848,rs3212); (rs11705737,rs4364202); (rs12491743,rs4364202); (rs4955418,rs4364202); (rs4974091,rs4364202); (rs7649458,rs4364202); (rs9876848,rs4364202); (rs11705737,rs4279134); (rs12491743,rs4279134); (rs4955418,rs4279134); (rs4974091,rs4279134); (rs7649458,rs4279134); (rs9876848,rs4279134); (rs11705737,rs6779394); (rs11705737,rs6779394); (rs12491743,rs6779394); (rs12491743,rs6779394); (rs4955418,rs6779394); (rs4955418,rs6779394); (rs4974091,rs6779394); (rs4974091,rs6779394); (rs7649458,rs6779394); (rs7649458,rs6779394); (rs9876848,rs6779394); (rs9876848,rs6779394); (rs4955418,rs4536858); (rs4955418,rs4308307); (rs4955418,rs4308307); (rs4955418,rs12490393); (rs4955418,rs11130182); (rs4955418,rs11130182); (rs4955418,rs4955420); (rs4955418,rs6795756); (rs4955418,rs6795756); (rs4955418,rs12637576); (rs4955418,rs12629759)	0.974; 0.991; 0.996; 0.996; 1; 0.996; 0.996; 0.969; 0.969; 0.974; 0.974; 0.974; 0.974; 0.978; 0.978; 0.974; 0.991; 0.996; 0.996; 1; 0.974; 0.974; 0.991; 0.991; 0.996; 0.996; 0.996; 0.996; 1; 1; 0.974; 0.974; 0.991; 0.991; 0.996; 0.996; 0.996; 0.996; 1; 1; 0.978; 0.996; 1; 1; 0.996; 0.978; 0.996; 1; 1; 0.996; 0.978; 0.978; 0.996; 0.996; 1; 1; 1; 1; 0.996; 0.996; 0.978; 0.978; 0.996; 0.996; 1; 1; 1; 1; 0.996; 0.996; 0.931; 0.931; 0.947; 0.947; 0.81; 0.81; 0.952; 0.952; 0.952; 0.952; 0.947; 0.947; 0.978; 0.996; 1; 1; 0.996; 1; 0.974; 0.978; 0.978; 0.974; 0.978; 0.996; 1; 1; 0.996; 0.978; 0.996; 1; 1; 0.996; 0.978; 0.996; 1; 1; 0.996; 0.978; 0.978; 0.978; 0.996; 0.996; 0.996; 1; 1; 1; 1; 1; 1; 0.996; 0.996; 0.996; 0.978; 0.996; 1; 1; 0.996; 1; 0.974; 0.978; 0.978; 0.974; 0.978; 0.996; 1; 1; 0.996; 0.978; 0.996; 1; 1; 0.996; 0.978; 0.996; 1; 1; 0.996; 0.978; 0.978; 0.978; 0.996; 0.996; 0.996; 1; 1; 1; 1; 1; 1; 0.996; 0.996; 0.996; 0.974; 0.974; 1; 1; 0.996; 0.996; 0.996; 0.996; 0.991; 0.991; 0.974; 0.974; 1; 1; 0.996; 0.996; 0.996; 0.996; 0.991; 0.991; 0.974; 1; 0.996; 0.996; 0.991; 0.974; 0.974; 1; 1; 0.996; 0.996; 0.996; 0.996; 0.991; 0.991; 0.974; 1; 0.996; 0.996; 0.991; 0.974; 0.974; 1; 1; 0.996; 0.996; 0.996; 0.996; 0.991; 0.991; 0.996; 0.978; 0.974; 0.974; 0.969; 0.974; 0.974; 0.974; 1; 1; 1; 0.996; 0.996; 0.996; 0.996; 0.996; 0.996; 0.991; 0.991; 0.991; 0.922; 0.904; 0.859; 0.9; 0.9; 0.895; 0.897; 0.922; 0.835; 0.917; 0.917; 0.913; 0.893; 0.918; 0.831; 0.913; 0.913; 0.909; 0.897; 0.922; 0.835; 0.917; 0.917; 0.913; 0.922; 0.922; 0.904; 0.904; 0.859; 0.859; 0.9; 0.9; 0.9; 0.9; 0.895; 0.895; 0.996; 0.996; 0.996; 0.996; 0.863; 0.863; 0.858; 0.983; 0.983; 0.974; 0.983	No	No	No	No	No	No
LRRC37A	HFpEF	Yes	No	Yes	No	NSF; ARL17A; LRRC37A2; MAPT	(rs2732596,rs4327090); (rs7225002,rs62061733); (rs7225002,rs62061733); (rs7225002,rs62062271); (rs7225002,rs58879558); (rs7225002,rs58879558); (rs7225002,rs62061848); (rs2732596,rs2532424)	0.792; 0.406; 0.406; 0.422; 0.426; 0.426; 0.404; 0.751	ARL17A; LRRC37A2	(rs2732596,rs62061733); (rs2732596,rs62061733); (rs2732596,rs62062271); (rs2732596,rs58879558); (rs2732596,rs58879558); (rs2732596,rs62061848)	0.978; 0.978; 0.932; 0.943; 0.943; 0.995	No	No	No	No	No	No
CCDC71	HFrEF	No	Yes	Yes	No	P4HTM; CCDC36; WDR6; ARIH2; DALRD3; NCKIPSD; NDUFAF3; QRICH1; KLHDC8B; AMT; RHOA; C3orf62; TCTA	(rs12490393,rs7616815); (rs12490393,rs3774628); (rs12490393,rs3774628); (rs12490393,rs7627404); (rs12490393,rs7647812); (rs12490393,rs7647812); (rs12490393,rs9876848); (rs12490393,rs9311433); (rs12490393,rs9311433); (rs12490393,rs10780033); (rs12490393,rs7649458); (rs12490393,rs7649458); (rs12490393,rs28642807); (rs12490393,rs28642807); (rs12490393,rs7639332); (rs12490393,rs7639332); (rs12490393,rs7612459); (rs12490393,rs11705737); (rs12490393,rs11705737); (rs12490393,rs13064883); (rs12490393,rs13064911); (rs12490393,rs13076394); (rs12490393,rs7647093); (rs12490393,rs7647093); (rs12490393,rs7647093); (rs12490393,rs7636057); (rs12490393,rs7628719); (rs12490393,rs6786665); (rs12490393,rs6768433); (rs12490393,rs7621015); (rs12490393,rs4974091); (rs12490393,rs4974091); (rs12490393,rs4974091); (rs12490393,rs4974091); (rs12490393,rs4974080); (rs12490393,rs4974080); (rs12490393,rs6446205); (rs12490393,rs6414613); (rs12490393,rs9846123); (rs12490393,rs9846123); (rs12490393,rs9841640); (rs12490393,rs12491743); (rs12490393,rs12491743); (rs12490393,rs12491743); (rs12490393,rs7626445); (rs12490393,rs62262517); (rs12490393,rs62262517); (rs12490393,rs62262517); (rs12490393,rs4292260); (rs12490393,rs4292260); (rs6446205,rs4292260); (rs6446205,rs4292260); (rs6446205,rs4536858); (rs6446205,rs4308307); (rs6446205,rs4308307); (rs6446205,rs4955418); (rs6446205,rs11130182); (rs6446205,rs11130182); (rs6446205,rs4955420); (rs12490393,rs9586); (rs12490393,rs7631586); (rs6446205,rs6795756); (rs6446205,rs6795756); (rs6446205,rs12637576); (rs6446205,rs12629759); (rs12490393,rs4955427); (rs12490393,rs7619016); (rs12490393,rs9811047); (rs12490393,rs9860285); (rs12490393,rs11720542); (rs12490393,rs4955440); (rs12490393,rs11720657); (rs12490393,rs974495); (rs12490393,rs974495); (rs12490393,rs6446262); (rs12490393,rs11130190); (rs12490393,rs9812360); (rs12490393,rs6796147); (rs12490393,rs9847585); (rs12490393,rs62259943); (rs12490393,rs62259943); (rs12490393,rs62259943); (rs12490393,rs9842132); (rs12490393,rs9842132); (rs12490393,rs11715060); (rs12490393,rs9817807); (rs12490393,rs9817807); (rs12490393,rs13096474); (rs12490393,rs77648866); (rs12490393,rs4855869); (rs12490393,rs2329025); (rs12490393,rs56324858); (rs6446205,rs56324858); (rs12490393,rs77732533); (rs12490393,rs77732533); (rs12490393,rs4855837)	0.767; 0.786; 0.786; 0.767; 0.767; 0.767; 0.767; 0.767; 0.767; 0.77; 0.77; 0.77; 0.77; 0.77; 0.77; 0.77; 0.77; 0.79; 0.79; 0.77; 0.77; 0.77; 0.77; 0.77; 0.77; 0.77; 0.79; 0.77; 0.77; 0.77; 0.77; 0.77; 0.77; 0.77; 0.774; 0.774; 0.774; 0.774; 0.774; 0.774; 0.774; 0.774; 0.774; 0.774; 0.794; 0.774; 0.774; 0.774; 0.462; 0.462; 0.503; 0.503; 0.774; 0.774; 0.774; 0.77; 0.648; 0.648; 0.644; 0.467; 0.532; 0.756; 0.756; 0.757; 0.756; 0.535; 0.56; 0.532; 0.527; 0.523; 0.526; 0.526; 0.529; 0.529; 0.526; 0.526; 0.526; 0.529; 0.529; 0.518; 0.518; 0.518; 0.526; 0.526; 0.529; 0.526; 0.526; 0.529; 0.515; 0.529; 0.529; 0.439; 0.478; 0.519; 0.519; 0.519	P4HTM; CCDC36; WDR6; ARIH2; DALRD3; NCKIPSD; NDUFAF3; C3orf62; KLHDC8B	(rs6446205,rs7616815); (rs6446205,rs3774628); (rs6446205,rs3774628); (rs6446205,rs7627404); (rs6446205,rs7647812); (rs6446205,rs7647812); (rs6446205,rs9876848); (rs6446205,rs9311433); (rs6446205,rs9311433); (rs6446205,rs10780033); (rs6446205,rs7649458); (rs6446205,rs7649458); (rs6446205,rs28642807); (rs6446205,rs28642807); (rs6446205,rs7639332); (rs6446205,rs7639332); (rs12490393,rs4974084); (rs12490393,rs4974084); (rs6446205,rs4974084); (rs6446205,rs4974084); (rs6446205,rs7612459); (rs6446205,rs11705737); (rs6446205,rs11705737); (rs6446205,rs13064883); (rs6446205,rs13064911); (rs6446205,rs13076394); (rs6446205,rs7647093); (rs6446205,rs7647093); (rs6446205,rs7647093); (rs6446205,rs7636057); (rs6446205,rs7628719); (rs6446205,rs6786665); (rs6446205,rs6768433); (rs6446205,rs7621015); (rs6446205,rs4974091); (rs6446205,rs4974091); (rs6446205,rs4974091); (rs6446205,rs4974091); (rs6446205,rs4974080); (rs6446205,rs4974080); (rs6446205,rs6446205); (rs6446205,rs6414613); (rs6446205,rs9846123); (rs6446205,rs9846123); (rs6446205,rs9841640); (rs6446205,rs12491743); (rs6446205,rs12491743); (rs6446205,rs12491743); (rs6446205,rs7626445); (rs6446205,rs62262517); (rs6446205,rs62262517); (rs6446205,rs62262517); (rs12490393,rs4513485); (rs6446205,rs4513485); (rs12490393,rs3212); (rs6446205,rs3212); (rs12490393,rs4364202); (rs6446205,rs4364202); (rs12490393,rs4279134); (rs6446205,rs4279134); (rs12490393,rs6779394); (rs12490393,rs6779394); (rs6446205,rs6779394); (rs6446205,rs6779394); (rs12490393,rs4536858); (rs12490393,rs4308307); (rs12490393,rs4308307); (rs12490393,rs4955418); (rs12490393,rs11130182); (rs12490393,rs11130182); (rs12490393,rs4955420); (rs12490393,rs6795756); (rs12490393,rs6795756); (rs12490393,rs12637576); (rs12490393,rs12629759)	0.991; 0.969; 0.969; 0.991; 0.991; 0.991; 0.991; 0.991; 0.991; 0.996; 0.996; 0.996; 0.996; 0.996; 0.996; 0.996; 0.814; 0.814; 0.947; 0.947; 0.996; 0.974; 0.974; 0.996; 0.996; 0.996; 0.996; 0.996; 0.996; 0.996; 0.974; 0.996; 0.996; 0.996; 0.996; 0.996; 0.996; 0.996; 1; 1; 1; 1; 1; 1; 1; 1; 1; 1; 0.978; 1; 1; 1; 0.863; 0.904; 0.84; 0.922; 0.836; 0.918; 0.84; 0.922; 0.863; 0.863; 0.904; 0.904; 1; 1; 1; 0.996; 0.867; 0.867; 0.863; 0.978; 0.978; 0.979; 0.978	No	No	No	No	No	No
WDR6	HFrEF	Yes	Yes	Yes	No	P4HTM; CCDC36; ARIH2; DALRD3; NCKIPSD; NDUFAF3; CCDC71; QRICH1; KLHDC8B; AMT; RHOA; C3orf62; TCTA	(rs4308307,rs7616815); (rs4308307,rs3774628); (rs4308307,rs7647812); (rs4308307,rs9876848); (rs4308307,rs9311433); (rs4308307,rs9311433); (rs4308307,rs10780033); (rs4308307,rs7649458); (rs4308307,rs7649458); (rs4308307,rs28642807); (rs4308307,rs7639332); (rs4308307,rs11705737); (rs4308307,rs11705737); (rs4308307,rs13064911); (rs4308307,rs13076394); (rs4308307,rs7647093); (rs4308307,rs7647093); (rs4308307,rs6786665); (rs4308307,rs6768433); (rs4308307,rs7621015); (rs4308307,rs4974091); (rs4308307,rs4974091); (rs4308307,rs4974091); (rs4308307,rs4974080); (rs4308307,rs6446205); (rs4308307,rs6414613); (rs4308307,rs9846123); (rs4308307,rs9841640); (rs4308307,rs12491743); (rs4308307,rs12491743); (rs4308307,rs7626445); (rs4308307,rs62262517); (rs4308307,rs62262517); (rs12491743,rs4292260); (rs12491743,rs4292260); (rs13064883,rs4292260); (rs13064883,rs4292260); (rs28642807,rs4292260); (rs28642807,rs4292260); (rs3212,rs4292260); (rs3212,rs4292260); (rs3774628,rs4292260); (rs3774628,rs4292260); (rs4279134,rs4292260); (rs4279134,rs4292260); (rs4308307,rs4292260); (rs4308307,rs4292260); (rs4974080,rs4292260); (rs4974080,rs4292260); (rs4974084,rs4292260); (rs4974084,rs4292260); (rs4974091,rs4292260); (rs4974091,rs4292260); (rs62262517,rs4292260); (rs62262517,rs4292260); (rs6446205,rs4292260); (rs6446205,rs4292260); (rs6779394,rs4292260); (rs6779394,rs4292260); (rs7612459,rs4292260); (rs7612459,rs4292260); (rs7627404,rs4292260); (rs7627404,rs4292260); (rs7628719,rs4292260); (rs7628719,rs4292260); (rs7636057,rs4292260); (rs7636057,rs4292260); (rs7639332,rs4292260); (rs7639332,rs4292260); (rs7647093,rs4292260); (rs7647093,rs4292260); (rs7647812,rs4292260); (rs7647812,rs4292260); (rs9846123,rs4292260); (rs9846123,rs4292260); (rs12491743,rs4536858); (rs13064883,rs4536858); (rs28642807,rs4536858); (rs3774628,rs4536858); (rs4974080,rs4536858); (rs4974091,rs4536858); (rs62262517,rs4536858); (rs6446205,rs4536858); (rs7612459,rs4536858); (rs7627404,rs4536858); (rs7628719,rs4536858); (rs7636057,rs4536858); (rs7639332,rs4536858); (rs7647093,rs4536858); (rs7647812,rs4536858); (rs9846123,rs4536858); (rs12491743,rs4308307); (rs13064883,rs4308307); (rs28642807,rs4308307); (rs3774628,rs4308307); (rs4974080,rs4308307); (rs4974091,rs4308307); (rs62262517,rs4308307); (rs6446205,rs4308307); (rs7612459,rs4308307); (rs7627404,rs4308307); (rs7628719,rs4308307); (rs7636057,rs4308307); (rs7639332,rs4308307); (rs7647093,rs4308307); (rs7647812,rs4308307); (rs9846123,rs4308307); (rs12491743,rs12490393); (rs13064883,rs12490393); (rs28642807,rs12490393); (rs3774628,rs12490393); (rs4974080,rs12490393); (rs4974091,rs12490393); (rs62262517,rs12490393); (rs6446205,rs12490393); (rs7612459,rs12490393); (rs7627404,rs12490393); (rs7628719,rs12490393); (rs7636057,rs12490393); (rs7639332,rs12490393); (rs7647093,rs12490393); (rs7647812,rs12490393); (rs9846123,rs12490393); (rs12491743,rs4955418); (rs13064883,rs4955418); (rs28642807,rs4955418); (rs3774628,rs4955418); (rs4974080,rs4955418); (rs4974091,rs4955418); (rs62262517,rs4955418); (rs6446205,rs4955418); (rs7612459,rs4955418); (rs7627404,rs4955418); (rs7628719,rs4955418); (rs7636057,rs4955418); (rs7639332,rs4955418); (rs7647093,rs4955418); (rs7647812,rs4955418); (rs9846123,rs4955418); (rs12491743,rs11130182); (rs12491743,rs11130182); (rs13064883,rs11130182); (rs13064883,rs11130182); (rs28642807,rs11130182); (rs28642807,rs11130182); (rs3212,rs11130182); (rs3212,rs11130182); (rs3774628,rs11130182); (rs3774628,rs11130182); (rs4279134,rs11130182); (rs4279134,rs11130182); (rs4974080,rs11130182); (rs4974080,rs11130182); (rs4974084,rs11130182); (rs4974084,rs11130182); (rs4974091,rs11130182); (rs4974091,rs11130182); (rs62262517,rs11130182); (rs62262517,rs11130182); (rs6446205,rs11130182); (rs6446205,rs11130182); (rs6779394,rs11130182); (rs6779394,rs11130182); (rs7612459,rs11130182); (rs7612459,rs11130182); (rs7627404,rs11130182); (rs7627404,rs11130182); (rs7628719,rs11130182); (rs7628719,rs11130182); (rs7636057,rs11130182); (rs7636057,rs11130182); (rs7639332,rs11130182); (rs7639332,rs11130182); (rs7647093,rs11130182); (rs7647093,rs11130182); (rs7647812,rs11130182); (rs7647812,rs11130182); (rs9846123,rs11130182); (rs9846123,rs11130182); (rs12491743,rs4955420); (rs13064883,rs4955420); (rs28642807,rs4955420); (rs3212,rs4955420); (rs3774628,rs4955420); (rs4279134,rs4955420); (rs4974080,rs4955420); (rs4974084,rs4955420); (rs4974091,rs4955420); (rs62262517,rs4955420); (rs6446205,rs4955420); (rs6779394,rs4955420); (rs7612459,rs4955420); (rs7627404,rs4955420); (rs7628719,rs4955420); (rs7636057,rs4955420); (rs7639332,rs4955420); (rs7647093,rs4955420); (rs7647812,rs4955420); (rs9846123,rs4955420); (rs4308307,rs9586); (rs4308307,rs7631586); (rs12491743,rs6795756); (rs12491743,rs6795756); (rs13064883,rs6795756); (rs13064883,rs6795756); (rs28642807,rs6795756); (rs28642807,rs6795756); (rs3774628,rs6795756); (rs3774628,rs6795756); (rs4974080,rs6795756); (rs4974080,rs6795756); (rs4974084,rs6795756); (rs4974084,rs6795756); (rs4974091,rs6795756); (rs4974091,rs6795756); (rs62262517,rs6795756); (rs62262517,rs6795756); (rs6446205,rs6795756); (rs6446205,rs6795756); (rs7612459,rs6795756); (rs7612459,rs6795756); (rs7627404,rs6795756); (rs7627404,rs6795756); (rs7628719,rs6795756); (rs7628719,rs6795756); (rs7636057,rs6795756); (rs7636057,rs6795756); (rs7639332,rs6795756); (rs7639332,rs6795756); (rs7647093,rs6795756); (rs7647093,rs6795756); (rs7647812,rs6795756); (rs7647812,rs6795756); (rs9846123,rs6795756); (rs9846123,rs6795756); (rs12491743,rs12637576); (rs13064883,rs12637576); (rs28642807,rs12637576); (rs3774628,rs12637576); (rs4974080,rs12637576); (rs4974084,rs12637576); (rs4974091,rs12637576); (rs62262517,rs12637576); (rs6446205,rs12637576); (rs7612459,rs12637576); (rs7627404,rs12637576); (rs7628719,rs12637576); (rs7636057,rs12637576); (rs7639332,rs12637576); (rs7647093,rs12637576); (rs7647812,rs12637576); (rs9846123,rs12637576); (rs12491743,rs12629759); (rs13064883,rs12629759); (rs28642807,rs12629759); (rs3774628,rs12629759); (rs4974080,rs12629759); (rs4974084,rs12629759); (rs4974091,rs12629759); (rs62262517,rs12629759); (rs6446205,rs12629759); (rs7612459,rs12629759); (rs7627404,rs12629759); (rs7628719,rs12629759); (rs7636057,rs12629759); (rs7639332,rs12629759); (rs7647093,rs12629759); (rs7647812,rs12629759); (rs9846123,rs12629759); (rs4308307,rs4955427); (rs4308307,rs7619016); (rs6779394,rs7619016); (rs3212,rs9811047); (rs4279134,rs9811047); (rs4308307,rs9811047); (rs6779394,rs9811047); (rs3212,rs9860285); (rs4279134,rs9860285); (rs4308307,rs9860285); (rs6779394,rs9860285); (rs3212,rs11720542); (rs4279134,rs11720542); (rs4308307,rs11720542); (rs6779394,rs11720542); (rs3212,rs4955440); (rs4279134,rs4955440); (rs4308307,rs4955440); (rs6779394,rs4955440); (rs3212,rs11720657); (rs4279134,rs11720657); (rs4308307,rs11720657); (rs6779394,rs11720657); (rs3212,rs974495); (rs3212,rs974495); (rs4279134,rs974495); (rs4279134,rs974495); (rs4308307,rs974495); (rs4308307,rs974495); (rs6779394,rs974495); (rs6779394,rs974495); (rs3212,rs6446262); (rs4279134,rs6446262); (rs4308307,rs6446262); (rs6779394,rs6446262); (rs3212,rs11130190); (rs4279134,rs11130190); (rs4308307,rs11130190); (rs6779394,rs11130190); (rs3212,rs9812360); (rs4279134,rs9812360); (rs4308307,rs9812360); (rs6779394,rs9812360); (rs3212,rs6796147); (rs4279134,rs6796147); (rs4308307,rs6796147); (rs6779394,rs6796147); (rs3212,rs9847585); (rs4279134,rs9847585); (rs4308307,rs9847585); (rs6779394,rs9847585); (rs4308307,rs62259943); (rs4308307,rs62259943); (rs4308307,rs62259943); (rs6779394,rs62259943); (rs6779394,rs62259943); (rs6779394,rs62259943); (rs3212,rs9842132); (rs3212,rs9842132); (rs4279134,rs9842132); (rs4279134,rs9842132); (rs4308307,rs9842132); (rs4308307,rs9842132); (rs6779394,rs9842132); (rs6779394,rs9842132); (rs3212,rs11715060); (rs4279134,rs11715060); (rs4308307,rs11715060); (rs6779394,rs11715060); (rs3212,rs9817807); (rs3212,rs9817807); (rs4279134,rs9817807); (rs4279134,rs9817807); (rs4308307,rs9817807); (rs4308307,rs9817807); (rs6779394,rs9817807); (rs6779394,rs9817807); (rs3212,rs13096474); (rs4279134,rs13096474); (rs4308307,rs13096474); (rs6779394,rs13096474); (rs3212,rs77648866); (rs4279134,rs77648866); (rs4308307,rs77648866); (rs4974084,rs77648866); (rs6779394,rs77648866); (rs3212,rs4855869); (rs4279134,rs4855869); (rs4308307,rs4855869); (rs6779394,rs4855869); (rs3212,rs2329025); (rs4279134,rs2329025); (rs4308307,rs2329025); (rs6779394,rs2329025); (rs12491743,rs56324858); (rs13064883,rs56324858); (rs28642807,rs56324858); (rs3212,rs56324858); (rs3774628,rs56324858); (rs4279134,rs56324858); (rs4308307,rs56324858); (rs4974080,rs56324858); (rs4974084,rs56324858); (rs4974091,rs56324858); (rs62262517,rs56324858); (rs6446205,rs56324858); (rs6779394,rs56324858); (rs7612459,rs56324858); (rs7627404,rs56324858); (rs7628719,rs56324858); (rs7636057,rs56324858); (rs7639332,rs56324858); (rs7647093,rs56324858); (rs7647812,rs56324858); (rs9846123,rs56324858); (rs3212,rs77732533); (rs3212,rs77732533); (rs4279134,rs77732533); (rs4279134,rs77732533); (rs4308307,rs77732533); (rs4308307,rs77732533); (rs6779394,rs77732533); (rs6779394,rs77732533); (rs3212,rs4855837); (rs4279134,rs4855837); (rs4308307,rs4855837); (rs6779394,rs4855837)	0.767; 0.786; 0.767; 0.767; 0.767; 0.767; 0.77; 0.77; 0.77; 0.77; 0.77; 0.79; 0.79; 0.77; 0.77; 0.77; 0.77; 0.77; 0.77; 0.77; 0.77; 0.77; 0.77; 0.774; 0.774; 0.774; 0.774; 0.774; 0.774; 0.774; 0.794; 0.774; 0.774; 0.503; 0.503; 0.498; 0.498; 0.498; 0.498; 0.545; 0.545; 0.481; 0.481; 0.545; 0.545; 0.462; 0.462; 0.503; 0.503; 0.523; 0.523; 0.498; 0.498; 0.503; 0.503; 0.503; 0.503; 0.531; 0.531; 0.498; 0.498; 0.492; 0.492; 0.487; 0.487; 0.498; 0.498; 0.498; 0.498; 0.498; 0.498; 0.492; 0.492; 0.503; 0.503; 0.774; 0.77; 0.77; 0.786; 0.774; 0.77; 0.774; 0.774; 0.77; 0.767; 0.79; 0.77; 0.77; 0.77; 0.767; 0.774; 0.774; 0.77; 0.77; 0.786; 0.774; 0.77; 0.774; 0.774; 0.77; 0.767; 0.79; 0.77; 0.77; 0.77; 0.767; 0.774; 0.774; 0.77; 0.77; 0.786; 0.774; 0.77; 0.774; 0.774; 0.77; 0.767; 0.79; 0.77; 0.77; 0.77; 0.767; 0.774; 0.77; 0.766; 0.766; 0.782; 0.77; 0.766; 0.77; 0.77; 0.766; 0.762; 0.786; 0.766; 0.766; 0.766; 0.762; 0.77; 0.648; 0.648; 0.644; 0.644; 0.644; 0.644; 0.703; 0.703; 0.66; 0.66; 0.703; 0.703; 0.648; 0.648; 0.681; 0.681; 0.644; 0.644; 0.648; 0.648; 0.648; 0.648; 0.727; 0.727; 0.644; 0.644; 0.64; 0.64; 0.664; 0.664; 0.644; 0.644; 0.644; 0.644; 0.644; 0.644; 0.64; 0.64; 0.648; 0.648; 0.644; 0.64; 0.64; 0.699; 0.656; 0.699; 0.644; 0.678; 0.64; 0.644; 0.644; 0.723; 0.64; 0.637; 0.66; 0.64; 0.64; 0.64; 0.637; 0.644; 0.467; 0.532; 0.756; 0.756; 0.752; 0.752; 0.752; 0.752; 0.767; 0.767; 0.756; 0.756; 0.796; 0.796; 0.752; 0.752; 0.756; 0.756; 0.756; 0.756; 0.752; 0.752; 0.748; 0.748; 0.771; 0.771; 0.752; 0.752; 0.752; 0.752; 0.752; 0.752; 0.748; 0.748; 0.756; 0.756; 0.757; 0.753; 0.753; 0.768; 0.757; 0.797; 0.753; 0.757; 0.757; 0.753; 0.749; 0.772; 0.753; 0.753; 0.753; 0.749; 0.757; 0.756; 0.752; 0.752; 0.767; 0.756; 0.796; 0.752; 0.756; 0.756; 0.752; 0.748; 0.771; 0.752; 0.752; 0.752; 0.748; 0.756; 0.535; 0.56; 0.415; 0.412; 0.412; 0.532; 0.438; 0.406; 0.406; 0.527; 0.432; 0.402; 0.402; 0.523; 0.428; 0.406; 0.406; 0.526; 0.432; 0.406; 0.406; 0.526; 0.432; 0.409; 0.409; 0.409; 0.409; 0.529; 0.529; 0.435; 0.435; 0.406; 0.406; 0.526; 0.432; 0.406; 0.406; 0.526; 0.432; 0.406; 0.406; 0.526; 0.432; 0.409; 0.409; 0.529; 0.435; 0.409; 0.409; 0.529; 0.435; 0.518; 0.518; 0.518; 0.425; 0.425; 0.425; 0.406; 0.406; 0.406; 0.406; 0.526; 0.526; 0.432; 0.432; 0.409; 0.409; 0.529; 0.435; 0.406; 0.406; 0.406; 0.406; 0.526; 0.526; 0.432; 0.432; 0.409; 0.409; 0.529; 0.435; 0.413; 0.413; 0.515; 0.4; 0.419; 0.409; 0.409; 0.529; 0.435; 0.409; 0.409; 0.529; 0.435; 0.478; 0.473; 0.473; 0.519; 0.457; 0.519; 0.439; 0.478; 0.497; 0.473; 0.478; 0.478; 0.505; 0.473; 0.468; 0.462; 0.473; 0.473; 0.473; 0.468; 0.478; 0.406; 0.406; 0.406; 0.406; 0.519; 0.519; 0.425; 0.425; 0.406; 0.406; 0.519; 0.425	P4HTM; CCDC36; ARIH2; DALRD3; NCKIPSD; NDUFAF3; CCDC71; C3orf62; KLHDC8B	(rs12491743,rs7616815); (rs13064883,rs7616815); (rs28642807,rs7616815); (rs3212,rs7616815); (rs3774628,rs7616815); (rs4279134,rs7616815); (rs4974080,rs7616815); (rs4974084,rs7616815); (rs4974091,rs7616815); (rs62262517,rs7616815); (rs6446205,rs7616815); (rs6779394,rs7616815); (rs7612459,rs7616815); (rs7627404,rs7616815); (rs7628719,rs7616815); (rs7636057,rs7616815); (rs7639332,rs7616815); (rs7647093,rs7616815); (rs7647812,rs7616815); (rs9846123,rs7616815); (rs12491743,rs3774628); (rs13064883,rs3774628); (rs28642807,rs3774628); (rs3212,rs3774628); (rs3774628,rs3774628); (rs4279134,rs3774628); (rs4974080,rs3774628); (rs4974084,rs3774628); (rs4974091,rs3774628); (rs62262517,rs3774628); (rs6446205,rs3774628); (rs6779394,rs3774628); (rs7612459,rs3774628); (rs7627404,rs3774628); (rs7628719,rs3774628); (rs7636057,rs3774628); (rs7639332,rs3774628); (rs7647093,rs3774628); (rs7647812,rs3774628); (rs9846123,rs3774628); (rs12491743,rs7647812); (rs13064883,rs7647812); (rs28642807,rs7647812); (rs3212,rs7647812); (rs3774628,rs7647812); (rs4279134,rs7647812); (rs4974080,rs7647812); (rs4974084,rs7647812); (rs4974091,rs7647812); (rs62262517,rs7647812); (rs6446205,rs7647812); (rs6779394,rs7647812); (rs7612459,rs7647812); (rs7627404,rs7647812); (rs7628719,rs7647812); (rs7636057,rs7647812); (rs7639332,rs7647812); (rs7647093,rs7647812); (rs7647812,rs7647812); (rs9846123,rs7647812); (rs12491743,rs9876848); (rs13064883,rs9876848); (rs28642807,rs9876848); (rs3212,rs9876848); (rs3774628,rs9876848); (rs4279134,rs9876848); (rs4974080,rs9876848); (rs4974084,rs9876848); (rs4974091,rs9876848); (rs62262517,rs9876848); (rs6446205,rs9876848); (rs6779394,rs9876848); (rs7612459,rs9876848); (rs7627404,rs9876848); (rs7628719,rs9876848); (rs7636057,rs9876848); (rs7639332,rs9876848); (rs7647093,rs9876848); (rs7647812,rs9876848); (rs9846123,rs9876848); (rs12491743,rs9311433); (rs12491743,rs9311433); (rs13064883,rs9311433); (rs13064883,rs9311433); (rs28642807,rs9311433); (rs28642807,rs9311433); (rs3212,rs9311433); (rs3212,rs9311433); (rs3774628,rs9311433); (rs3774628,rs9311433); (rs4279134,rs9311433); (rs4279134,rs9311433); (rs4974080,rs9311433); (rs4974080,rs9311433); (rs4974084,rs9311433); (rs4974084,rs9311433); (rs4974091,rs9311433); (rs4974091,rs9311433); (rs62262517,rs9311433); (rs62262517,rs9311433); (rs6446205,rs9311433); (rs6446205,rs9311433); (rs6779394,rs9311433); (rs6779394,rs9311433); (rs7612459,rs9311433); (rs7612459,rs9311433); (rs7627404,rs9311433); (rs7627404,rs9311433); (rs7628719,rs9311433); (rs7628719,rs9311433); (rs7636057,rs9311433); (rs7636057,rs9311433); (rs7639332,rs9311433); (rs7639332,rs9311433); (rs7647093,rs9311433); (rs7647093,rs9311433); (rs7647812,rs9311433); (rs7647812,rs9311433); (rs9846123,rs9311433); (rs9846123,rs9311433); (rs12491743,rs10780033); (rs13064883,rs10780033); (rs28642807,rs10780033); (rs3212,rs10780033); (rs3774628,rs10780033); (rs4279134,rs10780033); (rs4974080,rs10780033); (rs4974084,rs10780033); (rs4974091,rs10780033); (rs62262517,rs10780033); (rs6446205,rs10780033); (rs6779394,rs10780033); (rs7612459,rs10780033); (rs7627404,rs10780033); (rs7628719,rs10780033); (rs7636057,rs10780033); (rs7639332,rs10780033); (rs7647093,rs10780033); (rs7647812,rs10780033); (rs9846123,rs10780033); (rs12491743,rs7649458); (rs12491743,rs7649458); (rs13064883,rs7649458); (rs13064883,rs7649458); (rs28642807,rs7649458); (rs28642807,rs7649458); (rs3212,rs7649458); (rs3212,rs7649458); (rs3774628,rs7649458); (rs3774628,rs7649458); (rs4279134,rs7649458); (rs4279134,rs7649458); (rs4974080,rs7649458); (rs4974080,rs7649458); (rs4974084,rs7649458); (rs4974084,rs7649458); (rs4974091,rs7649458); (rs4974091,rs7649458); (rs62262517,rs7649458); (rs62262517,rs7649458); (rs6446205,rs7649458); (rs6446205,rs7649458); (rs6779394,rs7649458); (rs6779394,rs7649458); (rs7612459,rs7649458); (rs7612459,rs7649458); (rs7627404,rs7649458); (rs7627404,rs7649458); (rs7628719,rs7649458); (rs7628719,rs7649458); (rs7636057,rs7649458); (rs7636057,rs7649458); (rs7639332,rs7649458); (rs7639332,rs7649458); (rs7647093,rs7649458); (rs7647093,rs7649458); (rs7647812,rs7649458); (rs7647812,rs7649458); (rs9846123,rs7649458); (rs9846123,rs7649458); (rs12491743,rs28642807); (rs13064883,rs28642807); (rs28642807,rs28642807); (rs3212,rs28642807); (rs3774628,rs28642807); (rs4279134,rs28642807); (rs4974080,rs28642807); (rs4974084,rs28642807); (rs4974091,rs28642807); (rs62262517,rs28642807); (rs6446205,rs28642807); (rs6779394,rs28642807); (rs7612459,rs28642807); (rs7627404,rs28642807); (rs7628719,rs28642807); (rs7636057,rs28642807); (rs7639332,rs28642807); (rs7647093,rs28642807); (rs7647812,rs28642807); (rs9846123,rs28642807); (rs12491743,rs7639332); (rs13064883,rs7639332); (rs28642807,rs7639332); (rs3212,rs7639332); (rs3774628,rs7639332); (rs4279134,rs7639332); (rs4974080,rs7639332); (rs4974084,rs7639332); (rs4974091,rs7639332); (rs62262517,rs7639332); (rs6446205,rs7639332); (rs6779394,rs7639332); (rs7612459,rs7639332); (rs7627404,rs7639332); (rs7628719,rs7639332); (rs7636057,rs7639332); (rs7639332,rs7639332); (rs7647093,rs7639332); (rs7647812,rs7639332); (rs9846123,rs7639332); (rs12491743,rs4974084); (rs13064883,rs4974084); (rs28642807,rs4974084); (rs3212,rs4974084); (rs3774628,rs4974084); (rs4279134,rs4974084); (rs4308307,rs4974084); (rs4974080,rs4974084); (rs4974084,rs4974084); (rs4974091,rs4974084); (rs62262517,rs4974084); (rs6446205,rs4974084); (rs6779394,rs4974084); (rs7612459,rs4974084); (rs7627404,rs4974084); (rs7628719,rs4974084); (rs7636057,rs4974084); (rs7639332,rs4974084); (rs7647093,rs4974084); (rs7647812,rs4974084); (rs9846123,rs4974084); (rs12491743,rs11705737); (rs12491743,rs11705737); (rs13064883,rs11705737); (rs13064883,rs11705737); (rs28642807,rs11705737); (rs28642807,rs11705737); (rs3212,rs11705737); (rs3212,rs11705737); (rs3774628,rs11705737); (rs3774628,rs11705737); (rs4279134,rs11705737); (rs4279134,rs11705737); (rs4974080,rs11705737); (rs4974080,rs11705737); (rs4974084,rs11705737); (rs4974084,rs11705737); (rs4974091,rs11705737); (rs4974091,rs11705737); (rs62262517,rs11705737); (rs62262517,rs11705737); (rs6446205,rs11705737); (rs6446205,rs11705737); (rs6779394,rs11705737); (rs6779394,rs11705737); (rs7612459,rs11705737); (rs7612459,rs11705737); (rs7627404,rs11705737); (rs7627404,rs11705737); (rs7628719,rs11705737); (rs7628719,rs11705737); (rs7636057,rs11705737); (rs7636057,rs11705737); (rs7639332,rs11705737); (rs7639332,rs11705737); (rs7647093,rs11705737); (rs7647093,rs11705737); (rs7647812,rs11705737); (rs7647812,rs11705737); (rs9846123,rs11705737); (rs9846123,rs11705737); (rs12491743,rs13064911); (rs13064883,rs13064911); (rs28642807,rs13064911); (rs3212,rs13064911); (rs3774628,rs13064911); (rs4279134,rs13064911); (rs4974080,rs13064911); (rs4974084,rs13064911); (rs4974091,rs13064911); (rs62262517,rs13064911); (rs6446205,rs13064911); (rs6779394,rs13064911); (rs7612459,rs13064911); (rs7627404,rs13064911); (rs7628719,rs13064911); (rs7636057,rs13064911); (rs7639332,rs13064911); (rs7647093,rs13064911); (rs7647812,rs13064911); (rs9846123,rs13064911); (rs12491743,rs13076394); (rs13064883,rs13076394); (rs28642807,rs13076394); (rs3212,rs13076394); (rs3774628,rs13076394); (rs4279134,rs13076394); (rs4974080,rs13076394); (rs4974084,rs13076394); (rs4974091,rs13076394); (rs62262517,rs13076394); (rs6446205,rs13076394); (rs6779394,rs13076394); (rs7612459,rs13076394); (rs7627404,rs13076394); (rs7628719,rs13076394); (rs7636057,rs13076394); (rs7639332,rs13076394); (rs7647093,rs13076394); (rs7647812,rs13076394); (rs9846123,rs13076394); (rs12491743,rs7647093); (rs12491743,rs7647093); (rs13064883,rs7647093); (rs13064883,rs7647093); (rs28642807,rs7647093); (rs28642807,rs7647093); (rs3212,rs7647093); (rs3212,rs7647093); (rs3774628,rs7647093); (rs3774628,rs7647093); (rs4279134,rs7647093); (rs4279134,rs7647093); (rs4974080,rs7647093); (rs4974080,rs7647093); (rs4974084,rs7647093); (rs4974084,rs7647093); (rs4974091,rs7647093); (rs4974091,rs7647093); (rs62262517,rs7647093); (rs62262517,rs7647093); (rs6446205,rs7647093); (rs6446205,rs7647093); (rs6779394,rs7647093); (rs6779394,rs7647093); (rs7612459,rs7647093); (rs7612459,rs7647093); (rs7627404,rs7647093); (rs7627404,rs7647093); (rs7628719,rs7647093); (rs7628719,rs7647093); (rs7636057,rs7647093); (rs7636057,rs7647093); (rs7639332,rs7647093); (rs7639332,rs7647093); (rs7647093,rs7647093); (rs7647093,rs7647093); (rs7647812,rs7647093); (rs7647812,rs7647093); (rs9846123,rs7647093); (rs9846123,rs7647093); (rs12491743,rs6786665); (rs13064883,rs6786665); (rs28642807,rs6786665); (rs3212,rs6786665); (rs3774628,rs6786665); (rs4279134,rs6786665); (rs4974080,rs6786665); (rs4974084,rs6786665); (rs4974091,rs6786665); (rs62262517,rs6786665); (rs6446205,rs6786665); (rs6779394,rs6786665); (rs7612459,rs6786665); (rs7627404,rs6786665); (rs7628719,rs6786665); (rs7636057,rs6786665); (rs7639332,rs6786665); (rs7647093,rs6786665); (rs7647812,rs6786665); (rs9846123,rs6786665); (rs12491743,rs6768433); (rs13064883,rs6768433); (rs28642807,rs6768433); (rs3212,rs6768433); (rs3774628,rs6768433); (rs4279134,rs6768433); (rs4974080,rs6768433); (rs4974084,rs6768433); (rs4974091,rs6768433); (rs62262517,rs6768433); (rs6446205,rs6768433); (rs6779394,rs6768433); (rs7612459,rs6768433); (rs7627404,rs6768433); (rs7628719,rs6768433); (rs7636057,rs6768433); (rs7639332,rs6768433); (rs7647093,rs6768433); (rs7647812,rs6768433); (rs9846123,rs6768433); (rs12491743,rs7621015); (rs13064883,rs7621015); (rs28642807,rs7621015); (rs3212,rs7621015); (rs3774628,rs7621015); (rs4279134,rs7621015); (rs4974080,rs7621015); (rs4974084,rs7621015); (rs4974091,rs7621015); (rs62262517,rs7621015); (rs6446205,rs7621015); (rs6779394,rs7621015); (rs7612459,rs7621015); (rs7627404,rs7621015); (rs7628719,rs7621015); (rs7636057,rs7621015); (rs7639332,rs7621015); (rs7647093,rs7621015); (rs7647812,rs7621015); (rs9846123,rs7621015); (rs12491743,rs4974091); (rs12491743,rs4974091); (rs12491743,rs4974091); (rs13064883,rs4974091); (rs13064883,rs4974091); (rs13064883,rs4974091); (rs28642807,rs4974091); (rs28642807,rs4974091); (rs28642807,rs4974091); (rs3212,rs4974091); (rs3212,rs4974091); (rs3212,rs4974091); (rs3774628,rs4974091); (rs3774628,rs4974091); (rs3774628,rs4974091); (rs4279134,rs4974091); (rs4279134,rs4974091); (rs4279134,rs4974091); (rs4974080,rs4974091); (rs4974080,rs4974091); (rs4974080,rs4974091); (rs4974084,rs4974091); (rs4974084,rs4974091); (rs4974084,rs4974091); (rs4974091,rs4974091); (rs4974091,rs4974091); (rs4974091,rs4974091); (rs62262517,rs4974091); (rs62262517,rs4974091); (rs62262517,rs4974091); (rs6446205,rs4974091); (rs6446205,rs4974091); (rs6446205,rs4974091); (rs6779394,rs4974091); (rs6779394,rs4974091); (rs6779394,rs4974091); (rs7612459,rs4974091); (rs7612459,rs4974091); (rs7612459,rs4974091); (rs7627404,rs4974091); (rs7627404,rs4974091); (rs7627404,rs4974091); (rs7628719,rs4974091); (rs7628719,rs4974091); (rs7628719,rs4974091); (rs7636057,rs4974091); (rs7636057,rs4974091); (rs7636057,rs4974091); (rs7639332,rs4974091); (rs7639332,rs4974091); (rs7639332,rs4974091); (rs7647093,rs4974091); (rs7647093,rs4974091); (rs7647093,rs4974091); (rs7647812,rs4974091); (rs7647812,rs4974091); (rs7647812,rs4974091); (rs9846123,rs4974091); (rs9846123,rs4974091); (rs9846123,rs4974091); (rs12491743,rs4974080); (rs13064883,rs4974080); (rs28642807,rs4974080); (rs3212,rs4974080); (rs3774628,rs4974080); (rs4279134,rs4974080); (rs4974080,rs4974080); (rs4974084,rs4974080); (rs4974091,rs4974080); (rs62262517,rs4974080); (rs6446205,rs4974080); (rs6779394,rs4974080); (rs7612459,rs4974080); (rs7627404,rs4974080); (rs7628719,rs4974080); (rs7636057,rs4974080); (rs7639332,rs4974080); (rs7647093,rs4974080); (rs7647812,rs4974080); (rs9846123,rs4974080); (rs12491743,rs6446205); (rs13064883,rs6446205); (rs28642807,rs6446205); (rs3212,rs6446205); (rs3774628,rs6446205); (rs4279134,rs6446205); (rs4974080,rs6446205); (rs4974084,rs6446205); (rs4974091,rs6446205); (rs62262517,rs6446205); (rs6446205,rs6446205); (rs6779394,rs6446205); (rs7612459,rs6446205); (rs7627404,rs6446205); (rs7628719,rs6446205); (rs7636057,rs6446205); (rs7639332,rs6446205); (rs7647093,rs6446205); (rs7647812,rs6446205); (rs9846123,rs6446205); (rs12491743,rs6414613); (rs13064883,rs6414613); (rs28642807,rs6414613); (rs3212,rs6414613); (rs3774628,rs6414613); (rs4279134,rs6414613); (rs4974080,rs6414613); (rs4974084,rs6414613); (rs4974091,rs6414613); (rs62262517,rs6414613); (rs6446205,rs6414613); (rs6779394,rs6414613); (rs7612459,rs6414613); (rs7627404,rs6414613); (rs7628719,rs6414613); (rs7636057,rs6414613); (rs7639332,rs6414613); (rs7647093,rs6414613); (rs7647812,rs6414613); (rs9846123,rs6414613); (rs12491743,rs9846123); (rs13064883,rs9846123); (rs28642807,rs9846123); (rs3212,rs9846123); (rs3774628,rs9846123); (rs4279134,rs9846123); (rs4974080,rs9846123); (rs4974084,rs9846123); (rs4974091,rs9846123); (rs62262517,rs9846123); (rs6446205,rs9846123); (rs6779394,rs9846123); (rs7612459,rs9846123); (rs7627404,rs9846123); (rs7628719,rs9846123); (rs7636057,rs9846123); (rs7639332,rs9846123); (rs7647093,rs9846123); (rs7647812,rs9846123); (rs9846123,rs9846123); (rs12491743,rs9841640); (rs13064883,rs9841640); (rs28642807,rs9841640); (rs3212,rs9841640); (rs3774628,rs9841640); (rs4279134,rs9841640); (rs4974080,rs9841640); (rs4974084,rs9841640); (rs4974091,rs9841640); (rs62262517,rs9841640); (rs6446205,rs9841640); (rs6779394,rs9841640); (rs7612459,rs9841640); (rs7627404,rs9841640); (rs7628719,rs9841640); (rs7636057,rs9841640); (rs7639332,rs9841640); (rs7647093,rs9841640); (rs7647812,rs9841640); (rs9846123,rs9841640); (rs12491743,rs12491743); (rs12491743,rs12491743); (rs13064883,rs12491743); (rs13064883,rs12491743); (rs28642807,rs12491743); (rs28642807,rs12491743); (rs3212,rs12491743); (rs3212,rs12491743); (rs3774628,rs12491743); (rs3774628,rs12491743); (rs4279134,rs12491743); (rs4279134,rs12491743); (rs4974080,rs12491743); (rs4974080,rs12491743); (rs4974084,rs12491743); (rs4974084,rs12491743); (rs4974091,rs12491743); (rs4974091,rs12491743); (rs62262517,rs12491743); (rs62262517,rs12491743); (rs6446205,rs12491743); (rs6446205,rs12491743); (rs6779394,rs12491743); (rs6779394,rs12491743); (rs7612459,rs12491743); (rs7612459,rs12491743); (rs7627404,rs12491743); (rs7627404,rs12491743); (rs7628719,rs12491743); (rs7628719,rs12491743); (rs7636057,rs12491743); (rs7636057,rs12491743); (rs7639332,rs12491743); (rs7639332,rs12491743); (rs7647093,rs12491743); (rs7647093,rs12491743); (rs7647812,rs12491743); (rs7647812,rs12491743); (rs9846123,rs12491743); (rs9846123,rs12491743); (rs12491743,rs7626445); (rs13064883,rs7626445); (rs28642807,rs7626445); (rs3212,rs7626445); (rs3774628,rs7626445); (rs4279134,rs7626445); (rs4974080,rs7626445); (rs4974084,rs7626445); (rs4974091,rs7626445); (rs62262517,rs7626445); (rs6446205,rs7626445); (rs6779394,rs7626445); (rs7612459,rs7626445); (rs7627404,rs7626445); (rs7628719,rs7626445); (rs7636057,rs7626445); (rs7639332,rs7626445); (rs7647093,rs7626445); (rs7647812,rs7626445); (rs9846123,rs7626445); (rs12491743,rs62262517); (rs12491743,rs62262517); (rs13064883,rs62262517); (rs13064883,rs62262517); (rs28642807,rs62262517); (rs28642807,rs62262517); (rs3212,rs62262517); (rs3212,rs62262517); (rs3774628,rs62262517); (rs3774628,rs62262517); (rs4279134,rs62262517); (rs4279134,rs62262517); (rs4974080,rs62262517); (rs4974080,rs62262517); (rs4974084,rs62262517); (rs4974084,rs62262517); (rs4974091,rs62262517); (rs4974091,rs62262517); (rs62262517,rs62262517); (rs62262517,rs62262517); (rs6446205,rs62262517); (rs6446205,rs62262517); (rs6779394,rs62262517); (rs6779394,rs62262517); (rs7612459,rs62262517); (rs7612459,rs62262517); (rs7627404,rs62262517); (rs7627404,rs62262517); (rs7628719,rs62262517); (rs7628719,rs62262517); (rs7636057,rs62262517); (rs7636057,rs62262517); (rs7639332,rs62262517); (rs7639332,rs62262517); (rs7647093,rs62262517); (rs7647093,rs62262517); (rs7647812,rs62262517); (rs7647812,rs62262517); (rs9846123,rs62262517); (rs9846123,rs62262517); (rs12491743,rs4513485); (rs13064883,rs4513485); (rs28642807,rs4513485); (rs3212,rs4513485); (rs3774628,rs4513485); (rs4279134,rs4513485); (rs4308307,rs4513485); (rs4974080,rs4513485); (rs4974084,rs4513485); (rs4974091,rs4513485); (rs62262517,rs4513485); (rs6446205,rs4513485); (rs6779394,rs4513485); (rs7612459,rs4513485); (rs7627404,rs4513485); (rs7628719,rs4513485); (rs7636057,rs4513485); (rs7639332,rs4513485); (rs7647093,rs4513485); (rs7647812,rs4513485); (rs9846123,rs4513485); (rs12491743,rs4364202); (rs13064883,rs4364202); (rs28642807,rs4364202); (rs3212,rs4364202); (rs3774628,rs4364202); (rs4279134,rs4364202); (rs4308307,rs4364202); (rs4974080,rs4364202); (rs4974084,rs4364202); (rs4974091,rs4364202); (rs62262517,rs4364202); (rs6446205,rs4364202); (rs6779394,rs4364202); (rs7612459,rs4364202); (rs7627404,rs4364202); (rs7628719,rs4364202); (rs7636057,rs4364202); (rs7639332,rs4364202); (rs7647093,rs4364202); (rs7647812,rs4364202); (rs9846123,rs4364202); (rs12491743,rs6779394); (rs13064883,rs6779394); (rs28642807,rs6779394); (rs3212,rs6779394); (rs3774628,rs6779394); (rs4279134,rs6779394); (rs4308307,rs6779394); (rs4974080,rs6779394); (rs4974084,rs6779394); (rs4974091,rs6779394); (rs62262517,rs6779394); (rs6446205,rs6779394); (rs6779394,rs6779394); (rs7612459,rs6779394); (rs7627404,rs6779394); (rs7628719,rs6779394); (rs7636057,rs6779394); (rs7639332,rs6779394); (rs7647093,rs6779394); (rs7647812,rs6779394); (rs9846123,rs6779394); (rs3212,rs4536858); (rs4279134,rs4536858); (rs4308307,rs4536858); (rs4974084,rs4536858); (rs6779394,rs4536858); (rs3212,rs4308307); (rs4279134,rs4308307); (rs4308307,rs4308307); (rs4974084,rs4308307); (rs6779394,rs4308307); (rs3212,rs12490393); (rs4279134,rs12490393); (rs4308307,rs12490393); (rs4974084,rs12490393); (rs6779394,rs12490393); (rs3212,rs4955418); (rs4279134,rs4955418); (rs4308307,rs4955418); (rs4974084,rs4955418); (rs6779394,rs4955418); (rs4308307,rs11130182); (rs4308307,rs11130182); (rs4308307,rs4955420); (rs3212,rs6795756); (rs3212,rs6795756); (rs4279134,rs6795756); (rs4279134,rs6795756); (rs4308307,rs6795756); (rs4308307,rs6795756); (rs6779394,rs6795756); (rs6779394,rs6795756); (rs3212,rs12637576); (rs4279134,rs12637576); (rs4308307,rs12637576); (rs6779394,rs12637576); (rs3212,rs12629759); (rs4279134,rs12629759); (rs4308307,rs12629759); (rs6779394,rs12629759)	0.991; 0.996; 0.996; 0.913; 0.978; 0.913; 0.991; 0.947; 0.996; 0.991; 0.991; 0.895; 0.996; 1; 0.974; 0.996; 0.996; 0.996; 1; 0.991; 0.969; 0.974; 0.974; 0.893; 1; 0.893; 0.969; 0.926; 0.974; 0.969; 0.969; 0.918; 0.974; 0.978; 0.996; 0.974; 0.974; 0.974; 0.978; 0.969; 0.991; 0.996; 0.996; 0.913; 0.978; 0.913; 0.991; 0.947; 0.996; 0.991; 0.991; 0.895; 0.996; 1; 0.974; 0.996; 0.996; 0.996; 1; 0.991; 0.991; 0.996; 0.996; 0.913; 0.978; 0.913; 0.991; 0.947; 0.996; 0.991; 0.991; 0.895; 0.996; 1; 0.974; 0.996; 0.996; 0.996; 1; 0.991; 0.991; 0.991; 0.996; 0.996; 0.996; 0.996; 0.913; 0.913; 0.978; 0.978; 0.913; 0.913; 0.991; 0.991; 0.947; 0.947; 0.996; 0.996; 0.991; 0.991; 0.991; 0.991; 0.895; 0.895; 0.996; 0.996; 1; 1; 0.974; 0.974; 0.996; 0.996; 0.996; 0.996; 0.996; 0.996; 1; 1; 0.991; 0.991; 0.996; 1; 1; 0.917; 0.974; 0.917; 0.996; 0.952; 1; 0.996; 0.996; 0.9; 1; 0.996; 0.978; 1; 1; 1; 0.996; 0.996; 0.996; 0.996; 1; 1; 1; 1; 0.917; 0.917; 0.974; 0.974; 0.917; 0.917; 0.996; 0.996; 0.952; 0.952; 1; 1; 0.996; 0.996; 0.996; 0.996; 0.9; 0.9; 1; 1; 0.996; 0.996; 0.978; 0.978; 1; 1; 1; 1; 1; 1; 0.996; 0.996; 0.996; 0.996; 0.996; 1; 1; 0.917; 0.974; 0.917; 0.996; 0.952; 1; 0.996; 0.996; 0.9; 1; 0.996; 0.978; 1; 1; 1; 0.996; 0.996; 0.996; 1; 1; 0.917; 0.974; 0.917; 0.996; 0.952; 1; 0.996; 0.996; 0.9; 1; 0.996; 0.978; 1; 1; 1; 0.996; 0.996; 0.947; 0.952; 0.952; 0.964; 0.926; 0.964; 0.814; 0.947; 1; 0.952; 0.947; 0.947; 0.946; 0.952; 0.947; 0.931; 0.952; 0.952; 0.952; 0.947; 0.947; 0.974; 0.974; 0.978; 0.978; 0.978; 0.978; 0.897; 0.897; 0.996; 0.996; 0.897; 0.897; 0.974; 0.974; 0.931; 0.931; 0.978; 0.978; 0.974; 0.974; 0.974; 0.974; 0.922; 0.922; 0.978; 0.978; 0.974; 0.974; 1; 1; 0.978; 0.978; 0.978; 0.978; 0.978; 0.978; 0.974; 0.974; 0.974; 0.974; 0.996; 1; 1; 0.917; 0.974; 0.917; 0.996; 0.952; 1; 0.996; 0.996; 0.9; 1; 0.996; 0.978; 1; 1; 1; 0.996; 0.996; 0.996; 1; 1; 0.917; 0.974; 0.917; 0.996; 0.952; 1; 0.996; 0.996; 0.9; 1; 0.996; 0.978; 1; 1; 1; 0.996; 0.996; 0.996; 0.996; 1; 1; 1; 1; 0.917; 0.917; 0.974; 0.974; 0.917; 0.917; 0.996; 0.996; 0.952; 0.952; 1; 1; 0.996; 0.996; 0.996; 0.996; 0.9; 0.9; 1; 1; 0.996; 0.996; 0.978; 0.978; 1; 1; 1; 1; 1; 1; 0.996; 0.996; 0.996; 0.996; 0.996; 1; 1; 0.917; 0.974; 0.917; 0.996; 0.952; 1; 0.996; 0.996; 0.9; 1; 0.996; 0.978; 1; 1; 1; 0.996; 0.996; 0.996; 1; 1; 0.917; 0.974; 0.917; 0.996; 0.952; 1; 0.996; 0.996; 0.9; 1; 0.996; 0.978; 1; 1; 1; 0.996; 0.996; 0.996; 1; 1; 0.917; 0.974; 0.917; 0.996; 0.952; 1; 0.996; 0.996; 0.9; 1; 0.996; 0.978; 1; 1; 1; 0.996; 0.996; 0.996; 0.996; 0.996; 1; 1; 1; 1; 1; 1; 0.917; 0.917; 0.917; 0.974; 0.974; 0.974; 0.917; 0.917; 0.917; 0.996; 0.996; 0.996; 0.952; 0.952; 0.952; 1; 1; 1; 0.996; 0.996; 0.996; 0.996; 0.996; 0.996; 0.9; 0.9; 0.9; 1; 1; 1; 0.996; 0.996; 0.996; 0.978; 0.978; 0.978; 1; 1; 1; 1; 1; 1; 1; 1; 1; 0.996; 0.996; 0.996; 0.996; 0.996; 0.996; 1; 0.996; 0.996; 0.922; 0.969; 0.922; 1; 0.947; 0.996; 1; 1; 0.904; 0.996; 0.991; 0.974; 0.996; 0.996; 0.996; 0.991; 1; 1; 0.996; 0.996; 0.922; 0.969; 0.922; 1; 0.947; 0.996; 1; 1; 0.904; 0.996; 0.991; 0.974; 0.996; 0.996; 0.996; 0.991; 1; 1; 0.996; 0.996; 0.922; 0.969; 0.922; 1; 0.947; 0.996; 1; 1; 0.904; 0.996; 0.991; 0.974; 0.996; 0.996; 0.996; 0.991; 1; 1; 0.996; 0.996; 0.922; 0.969; 0.922; 1; 0.947; 0.996; 1; 1; 0.904; 0.996; 0.991; 0.974; 0.996; 0.996; 0.996; 0.991; 1; 1; 0.996; 0.996; 0.922; 0.969; 0.922; 1; 0.947; 0.996; 1; 1; 0.904; 0.996; 0.991; 0.974; 0.996; 0.996; 0.996; 0.991; 1; 1; 1; 0.996; 0.996; 0.996; 0.996; 0.922; 0.922; 0.969; 0.969; 0.922; 0.922; 1; 1; 0.947; 0.947; 0.996; 0.996; 1; 1; 1; 1; 0.904; 0.904; 0.996; 0.996; 0.991; 0.991; 0.974; 0.974; 0.996; 0.996; 0.996; 0.996; 0.996; 0.996; 0.991; 0.991; 1; 1; 0.978; 0.974; 0.974; 0.902; 0.991; 0.902; 0.978; 0.927; 0.974; 0.978; 0.978; 0.927; 0.974; 0.969; 0.996; 0.974; 0.974; 0.974; 0.969; 0.978; 1; 1; 0.996; 0.996; 0.996; 0.996; 0.922; 0.922; 0.969; 0.969; 0.922; 0.922; 1; 1; 0.947; 0.947; 0.996; 0.996; 1; 1; 1; 1; 0.904; 0.904; 0.996; 0.996; 0.991; 0.991; 0.974; 0.974; 0.996; 0.996; 0.996; 0.996; 0.996; 0.996; 0.991; 0.991; 1; 1; 0.904; 0.9; 0.9; 0.973; 0.918; 0.973; 0.863; 0.904; 0.946; 0.9; 0.904; 0.904; 1; 0.9; 0.895; 0.922; 0.9; 0.9; 0.9; 0.895; 0.904; 0.918; 0.913; 0.913; 0.995; 0.888; 0.995; 0.836; 0.918; 0.96; 0.913; 0.918; 0.918; 0.969; 0.913; 0.909; 0.893; 0.913; 0.913; 0.913; 0.909; 0.918; 0.904; 0.9; 0.9; 0.973; 0.918; 0.973; 0.863; 0.904; 0.946; 0.9; 0.904; 0.904; 1; 0.9; 0.895; 0.922; 0.9; 0.9; 0.9; 0.895; 0.904; 0.84; 0.84; 1; 0.814; 0.863; 0.84; 0.84; 1; 0.814; 0.863; 0.84; 0.84; 1; 0.814; 0.863; 0.835; 0.835; 0.996; 0.81; 0.859; 0.867; 0.867; 0.863; 0.821; 0.821; 0.821; 0.821; 0.978; 0.978; 0.844; 0.844; 0.822; 0.822; 0.979; 0.845; 0.821; 0.821; 0.978; 0.844	No	No	No	No	No	No
TNFRSF6B	HFpEF	No	Yes	Yes	No	No	No	No	LIME1	(rs6011040,rs6062497); (rs6011040,rs6011040)	0.995; 1	No	No	No	No	No	No
CYP1A1	HFrEF	No	Yes	Yes	No	No	No	No	MPI	(rs11072508,rs11632414); (rs12903896,rs11632414); (rs2472304,rs11632414)	0.996; 0.923; 0.947	No	No	No	No	No	No
NDUFAF3	HFrEF	Yes	No	Yes	No	P4HTM; QRICH1; CCDC36; WDR6; CCDC71; DALRD3; ARIH2; KLHDC8B	(rs6786665,rs4292260); (rs6786665,rs4292260); (rs6786665,rs4536858); (rs6786665,rs4308307); (rs6786665,rs4308307); (rs6786665,rs12490393); (rs6786665,rs4955418); (rs6786665,rs11130182); (rs6786665,rs11130182); (rs6786665,rs4955420); (rs6786665,rs6795756); (rs6786665,rs6795756); (rs6786665,rs12637576); (rs6786665,rs12629759); (rs6786665,rs56324858)	0.498; 0.498; 0.77; 0.77; 0.77; 0.77; 0.766; 0.644; 0.644; 0.64; 0.752; 0.752; 0.753; 0.752; 0.473	P4HTM; CCDC36; WDR6; ARIH2; DALRD3; NCKIPSD; CCDC71; C3orf62	(rs6786665,rs7616815); (rs6786665,rs3774628); (rs6786665,rs3774628); (rs6786665,rs7627404); (rs6786665,rs7647812); (rs6786665,rs7647812); (rs6786665,rs9876848); (rs6786665,rs9311433); (rs6786665,rs9311433); (rs6786665,rs10780033); (rs6786665,rs7649458); (rs6786665,rs7649458); (rs6786665,rs28642807); (rs6786665,rs28642807); (rs6786665,rs7639332); (rs6786665,rs7639332); (rs6786665,rs4974084); (rs6786665,rs4974084); (rs6786665,rs7612459); (rs6786665,rs11705737); (rs6786665,rs11705737); (rs6786665,rs13064883); (rs6786665,rs13064911); (rs6786665,rs13076394); (rs6786665,rs7647093); (rs6786665,rs7647093); (rs6786665,rs7647093); (rs6786665,rs7636057); (rs6786665,rs7628719); (rs6786665,rs6768433); (rs6786665,rs7621015); (rs6786665,rs4974091); (rs6786665,rs4974091); (rs6786665,rs4974091); (rs6786665,rs4974091); (rs6786665,rs4974080); (rs6786665,rs4974080); (rs6786665,rs6446205); (rs6786665,rs6446205); (rs6786665,rs6414613); (rs6786665,rs9846123); (rs6786665,rs9846123); (rs6786665,rs9841640); (rs6786665,rs12491743); (rs6786665,rs12491743); (rs6786665,rs12491743); (rs6786665,rs7626445); (rs6786665,rs62262517); (rs6786665,rs62262517); (rs6786665,rs62262517); (rs6786665,rs4513485); (rs6786665,rs3212); (rs6786665,rs4364202); (rs6786665,rs4279134); (rs6786665,rs6779394); (rs6786665,rs6779394)	0.996; 0.974; 0.974; 0.996; 0.996; 0.996; 0.996; 0.996; 0.996; 1; 1; 1; 1; 1; 1; 1; 0.952; 0.952; 1; 0.978; 0.978; 1; 1; 1; 1; 1; 1; 1; 0.978; 1; 1; 1; 1; 1; 1; 0.996; 0.996; 0.996; 0.996; 0.996; 0.996; 0.996; 0.996; 0.996; 0.996; 0.996; 0.974; 0.996; 0.996; 0.996; 0.9; 0.917; 0.913; 0.917; 0.9; 0.9	No	No	No	No	No	No
CCDC36	HFrEF	Yes	Yes	Yes	No	P4HTM; WDR6; ARIH2; DALRD3; NCKIPSD; NDUFAF3; CCDC71; QRICH1; C3orf62; KLHDC8B; AMT; RHOA; TCTA	(rs12629759,rs7616815); (rs12637576,rs7616815); (rs4308307,rs7616815); (rs4536858,rs7616815); (rs4955420,rs7616815); (rs6795756,rs7616815); (rs12629759,rs3774628); (rs12637576,rs3774628); (rs4308307,rs3774628); (rs4536858,rs3774628); (rs4955420,rs3774628); (rs6795756,rs3774628); (rs12629759,rs7627404); (rs12637576,rs7627404); (rs4308307,rs7627404); (rs4536858,rs7627404); (rs4955420,rs7627404); (rs6795756,rs7627404); (rs12629759,rs7647812); (rs12629759,rs7647812); (rs12637576,rs7647812); (rs12637576,rs7647812); (rs4308307,rs7647812); (rs4308307,rs7647812); (rs4536858,rs7647812); (rs4536858,rs7647812); (rs4955420,rs7647812); (rs4955420,rs7647812); (rs6795756,rs7647812); (rs6795756,rs7647812); (rs12629759,rs9876848); (rs12637576,rs9876848); (rs4308307,rs9876848); (rs4536858,rs9876848); (rs4955420,rs9876848); (rs6795756,rs9876848); (rs12629759,rs9311433); (rs12629759,rs9311433); (rs12637576,rs9311433); (rs12637576,rs9311433); (rs4308307,rs9311433); (rs4308307,rs9311433); (rs4536858,rs9311433); (rs4536858,rs9311433); (rs4955420,rs9311433); (rs4955420,rs9311433); (rs6795756,rs9311433); (rs6795756,rs9311433); (rs12629759,rs7649458); (rs12637576,rs7649458); (rs4308307,rs7649458); (rs4536858,rs7649458); (rs4955420,rs7649458); (rs6795756,rs7649458); (rs12629759,rs28642807); (rs12629759,rs28642807); (rs12637576,rs28642807); (rs12637576,rs28642807); (rs4308307,rs28642807); (rs4308307,rs28642807); (rs4536858,rs28642807); (rs4536858,rs28642807); (rs4955420,rs28642807); (rs4955420,rs28642807); (rs6795756,rs28642807); (rs6795756,rs28642807); (rs12629759,rs7639332); (rs12629759,rs7639332); (rs12637576,rs7639332); (rs12637576,rs7639332); (rs4308307,rs7639332); (rs4308307,rs7639332); (rs4536858,rs7639332); (rs4536858,rs7639332); (rs4955420,rs7639332); (rs4955420,rs7639332); (rs6795756,rs7639332); (rs6795756,rs7639332); (rs12629759,rs4974084); (rs12629759,rs4974084); (rs12637576,rs4974084); (rs12637576,rs4974084); (rs4955420,rs4974084); (rs4955420,rs4974084); (rs6795756,rs4974084); (rs6795756,rs4974084); (rs12629759,rs7612459); (rs12637576,rs7612459); (rs4308307,rs7612459); (rs4536858,rs7612459); (rs4955420,rs7612459); (rs6795756,rs7612459); (rs12629759,rs11705737); (rs12629759,rs11705737); (rs12637576,rs11705737); (rs12637576,rs11705737); (rs4308307,rs11705737); (rs4308307,rs11705737); (rs4536858,rs11705737); (rs4536858,rs11705737); (rs4955420,rs11705737); (rs4955420,rs11705737); (rs6795756,rs11705737); (rs6795756,rs11705737); (rs12629759,rs13064883); (rs12637576,rs13064883); (rs4308307,rs13064883); (rs4536858,rs13064883); (rs4955420,rs13064883); (rs6795756,rs13064883); (rs12629759,rs13064911); (rs12637576,rs13064911); (rs4308307,rs13064911); (rs4536858,rs13064911); (rs4955420,rs13064911); (rs6795756,rs13064911); (rs12629759,rs13076394); (rs12637576,rs13076394); (rs4308307,rs13076394); (rs4536858,rs13076394); (rs4955420,rs13076394); (rs6795756,rs13076394); (rs12629759,rs7647093); (rs12629759,rs7647093); (rs12629759,rs7647093); (rs12637576,rs7647093); (rs12637576,rs7647093); (rs12637576,rs7647093); (rs4308307,rs7647093); (rs4308307,rs7647093); (rs4308307,rs7647093); (rs4536858,rs7647093); (rs4536858,rs7647093); (rs4536858,rs7647093); (rs4955420,rs7647093); (rs4955420,rs7647093); (rs4955420,rs7647093); (rs6795756,rs7647093); (rs6795756,rs7647093); (rs6795756,rs7647093); (rs12629759,rs7636057); (rs12637576,rs7636057); (rs4308307,rs7636057); (rs4536858,rs7636057); (rs4955420,rs7636057); (rs6795756,rs7636057); (rs12629759,rs7628719); (rs12637576,rs7628719); (rs4308307,rs7628719); (rs4536858,rs7628719); (rs4955420,rs7628719); (rs6795756,rs7628719); (rs12629759,rs6786665); (rs12637576,rs6786665); (rs4308307,rs6786665); (rs4536858,rs6786665); (rs4955420,rs6786665); (rs6795756,rs6786665); (rs12629759,rs6768433); (rs12637576,rs6768433); (rs4308307,rs6768433); (rs4536858,rs6768433); (rs4955420,rs6768433); (rs6795756,rs6768433); (rs12629759,rs7621015); (rs12637576,rs7621015); (rs4308307,rs7621015); (rs4536858,rs7621015); (rs4955420,rs7621015); (rs6795756,rs7621015); (rs12629759,rs4974091); (rs12629759,rs4974091); (rs12629759,rs4974091); (rs12629759,rs4974091); (rs12637576,rs4974091); (rs12637576,rs4974091); (rs12637576,rs4974091); (rs12637576,rs4974091); (rs4308307,rs4974091); (rs4308307,rs4974091); (rs4308307,rs4974091); (rs4308307,rs4974091); (rs4536858,rs4974091); (rs4536858,rs4974091); (rs4536858,rs4974091); (rs4536858,rs4974091); (rs4955420,rs4974091); (rs4955420,rs4974091); (rs4955420,rs4974091); (rs4955420,rs4974091); (rs6795756,rs4974091); (rs6795756,rs4974091); (rs6795756,rs4974091); (rs6795756,rs4974091); (rs12629759,rs4974080); (rs12629759,rs4974080); (rs12637576,rs4974080); (rs12637576,rs4974080); (rs4308307,rs4974080); (rs4308307,rs4974080); (rs4536858,rs4974080); (rs4536858,rs4974080); (rs4955420,rs4974080); (rs4955420,rs4974080); (rs6795756,rs4974080); (rs6795756,rs4974080); (rs12629759,rs6446205); (rs12629759,rs6446205); (rs12637576,rs6446205); (rs12637576,rs6446205); (rs4308307,rs6446205); (rs4308307,rs6446205); (rs4536858,rs6446205); (rs4536858,rs6446205); (rs4955420,rs6446205); (rs4955420,rs6446205); (rs6795756,rs6446205); (rs6795756,rs6446205); (rs12629759,rs6414613); (rs12637576,rs6414613); (rs4308307,rs6414613); (rs4536858,rs6414613); (rs4955420,rs6414613); (rs6795756,rs6414613); (rs12629759,rs9846123); (rs12629759,rs9846123); (rs12637576,rs9846123); (rs12637576,rs9846123); (rs4308307,rs9846123); (rs4308307,rs9846123); (rs4536858,rs9846123); (rs4536858,rs9846123); (rs4955420,rs9846123); (rs4955420,rs9846123); (rs6795756,rs9846123); (rs6795756,rs9846123); (rs12629759,rs9841640); (rs12637576,rs9841640); (rs4308307,rs9841640); (rs4536858,rs9841640); (rs4955420,rs9841640); (rs6795756,rs9841640); (rs12629759,rs12491743); (rs12629759,rs12491743); (rs12629759,rs12491743); (rs12637576,rs12491743); (rs12637576,rs12491743); (rs12637576,rs12491743); (rs4308307,rs12491743); (rs4308307,rs12491743); (rs4308307,rs12491743); (rs4536858,rs12491743); (rs4536858,rs12491743); (rs4536858,rs12491743); (rs4955420,rs12491743); (rs4955420,rs12491743); (rs4955420,rs12491743); (rs6795756,rs12491743); (rs6795756,rs12491743); (rs6795756,rs12491743); (rs12629759,rs62262517); (rs12629759,rs62262517); (rs12629759,rs62262517); (rs12637576,rs62262517); (rs12637576,rs62262517); (rs12637576,rs62262517); (rs4308307,rs62262517); (rs4308307,rs62262517); (rs4308307,rs62262517); (rs4536858,rs62262517); (rs4536858,rs62262517); (rs4536858,rs62262517); (rs4955420,rs62262517); (rs4955420,rs62262517); (rs4955420,rs62262517); (rs6795756,rs62262517); (rs6795756,rs62262517); (rs6795756,rs62262517); (rs4955420,rs4513485); (rs4955420,rs3212); (rs10780033,rs4292260); (rs10780033,rs4292260); (rs12629759,rs4292260); (rs12629759,rs4292260); (rs12637576,rs4292260); (rs12637576,rs4292260); (rs3774628,rs4292260); (rs3774628,rs4292260); (rs4308307,rs4292260); (rs4308307,rs4292260); (rs4536858,rs4292260); (rs4536858,rs4292260); (rs6795756,rs4292260); (rs6795756,rs4292260); (rs7626445,rs4292260); (rs7626445,rs4292260); (rs7649458,rs4292260); (rs7649458,rs4292260); (rs4955420,rs4364202); (rs4955420,rs4279134); (rs4955420,rs6779394); (rs4955420,rs6779394); (rs10780033,rs4308307); (rs3774628,rs4308307); (rs7626445,rs4308307); (rs7649458,rs4308307); (rs10780033,rs12490393); (rs3774628,rs12490393); (rs7626445,rs12490393); (rs7649458,rs12490393); (rs10780033,rs4955418); (rs3774628,rs4955418); (rs7626445,rs4955418); (rs7649458,rs4955418); (rs10780033,rs11130182); (rs10780033,rs11130182); (rs3774628,rs11130182); (rs3774628,rs11130182); (rs7626445,rs11130182); (rs7626445,rs11130182); (rs7649458,rs11130182); (rs7649458,rs11130182); (rs12629759,rs9586); (rs12637576,rs9586); (rs4308307,rs9586); (rs4536858,rs9586); (rs4955420,rs9586); (rs6795756,rs9586); (rs12629759,rs7631586); (rs12637576,rs7631586); (rs4308307,rs7631586); (rs4536858,rs7631586); (rs4955420,rs7631586); (rs6795756,rs7631586); (rs10780033,rs6795756); (rs3774628,rs6795756); (rs7626445,rs6795756); (rs7649458,rs6795756); (rs12629759,rs4955427); (rs12637576,rs4955427); (rs4308307,rs4955427); (rs4536858,rs4955427); (rs4955420,rs4955427); (rs6795756,rs4955427); (rs12629759,rs7619016); (rs12637576,rs7619016); (rs4308307,rs7619016); (rs4536858,rs7619016); (rs4955420,rs7619016); (rs6795756,rs7619016); (rs12629759,rs9811047); (rs12637576,rs9811047); (rs4308307,rs9811047); (rs4536858,rs9811047); (rs6795756,rs9811047); (rs7626445,rs9811047); (rs12629759,rs9860285); (rs12637576,rs9860285); (rs4308307,rs9860285); (rs4536858,rs9860285); (rs4955420,rs9860285); (rs6795756,rs9860285); (rs12629759,rs11720542); (rs12637576,rs11720542); (rs4308307,rs11720542); (rs4536858,rs11720542); (rs4955420,rs11720542); (rs6795756,rs11720542); (rs12629759,rs4955440); (rs12637576,rs4955440); (rs4308307,rs4955440); (rs4536858,rs4955440); (rs6795756,rs4955440); (rs12629759,rs11720657); (rs12637576,rs11720657); (rs4308307,rs11720657); (rs4536858,rs11720657); (rs6795756,rs11720657); (rs12629759,rs974495); (rs12629759,rs974495); (rs12637576,rs974495); (rs12637576,rs974495); (rs4308307,rs974495); (rs4308307,rs974495); (rs4536858,rs974495); (rs4536858,rs974495); (rs6795756,rs974495); (rs6795756,rs974495); (rs12629759,rs6446262); (rs12637576,rs6446262); (rs4308307,rs6446262); (rs4536858,rs6446262); (rs6795756,rs6446262); (rs12629759,rs11130190); (rs12637576,rs11130190); (rs4308307,rs11130190); (rs4536858,rs11130190); (rs6795756,rs11130190); (rs12629759,rs9812360); (rs12637576,rs9812360); (rs4308307,rs9812360); (rs4536858,rs9812360); (rs6795756,rs9812360); (rs12629759,rs6796147); (rs12637576,rs6796147); (rs4308307,rs6796147); (rs4536858,rs6796147); (rs6795756,rs6796147); (rs12629759,rs9847585); (rs12637576,rs9847585); (rs4308307,rs9847585); (rs4536858,rs9847585); (rs6795756,rs9847585); (rs12629759,rs62259943); (rs12629759,rs62259943); (rs12629759,rs62259943); (rs12637576,rs62259943); (rs12637576,rs62259943); (rs12637576,rs62259943); (rs4308307,rs62259943); (rs4308307,rs62259943); (rs4308307,rs62259943); (rs4536858,rs62259943); (rs4536858,rs62259943); (rs4536858,rs62259943); (rs6795756,rs62259943); (rs6795756,rs62259943); (rs6795756,rs62259943); (rs12629759,rs9842132); (rs12629759,rs9842132); (rs12637576,rs9842132); (rs12637576,rs9842132); (rs4308307,rs9842132); (rs4308307,rs9842132); (rs4536858,rs9842132); (rs4536858,rs9842132); (rs6795756,rs9842132); (rs6795756,rs9842132); (rs12629759,rs11715060); (rs12637576,rs11715060); (rs4308307,rs11715060); (rs4536858,rs11715060); (rs6795756,rs11715060); (rs12629759,rs9817807); (rs12629759,rs9817807); (rs12637576,rs9817807); (rs12637576,rs9817807); (rs4308307,rs9817807); (rs4308307,rs9817807); (rs4536858,rs9817807); (rs4536858,rs9817807); (rs6795756,rs9817807); (rs6795756,rs9817807); (rs12629759,rs13096474); (rs12637576,rs13096474); (rs4308307,rs13096474); (rs4536858,rs13096474); (rs6795756,rs13096474); (rs12629759,rs77648866); (rs12637576,rs77648866); (rs4308307,rs77648866); (rs4536858,rs77648866); (rs6795756,rs77648866); (rs12629759,rs4855869); (rs12637576,rs4855869); (rs4308307,rs4855869); (rs4536858,rs4855869); (rs6795756,rs4855869); (rs12629759,rs2329025); (rs12637576,rs2329025); (rs4308307,rs2329025); (rs4536858,rs2329025); (rs6795756,rs2329025); (rs10780033,rs56324858); (rs12629759,rs56324858); (rs12637576,rs56324858); (rs3774628,rs56324858); (rs4308307,rs56324858); (rs4536858,rs56324858); (rs6795756,rs56324858); (rs7626445,rs56324858); (rs7649458,rs56324858); (rs12629759,rs77732533); (rs12629759,rs77732533); (rs12637576,rs77732533); (rs12637576,rs77732533); (rs4308307,rs77732533); (rs4308307,rs77732533); (rs4536858,rs77732533); (rs4536858,rs77732533); (rs6795756,rs77732533); (rs6795756,rs77732533); (rs12629759,rs4855837); (rs12637576,rs4855837); (rs4308307,rs4855837); (rs4536858,rs4855837); (rs6795756,rs4855837)	0.748; 0.749; 0.767; 0.767; 0.637; 0.748; 0.767; 0.768; 0.786; 0.786; 0.656; 0.767; 0.748; 0.749; 0.767; 0.767; 0.637; 0.748; 0.748; 0.748; 0.749; 0.749; 0.767; 0.767; 0.767; 0.767; 0.637; 0.637; 0.748; 0.748; 0.748; 0.749; 0.767; 0.767; 0.637; 0.748; 0.748; 0.748; 0.749; 0.749; 0.767; 0.767; 0.767; 0.767; 0.637; 0.637; 0.748; 0.748; 0.752; 0.753; 0.77; 0.77; 0.64; 0.752; 0.752; 0.752; 0.753; 0.753; 0.77; 0.77; 0.77; 0.77; 0.64; 0.64; 0.752; 0.752; 0.752; 0.752; 0.753; 0.753; 0.77; 0.77; 0.77; 0.77; 0.64; 0.64; 0.752; 0.752; 0.796; 0.796; 0.797; 0.797; 0.678; 0.678; 0.796; 0.796; 0.752; 0.753; 0.77; 0.77; 0.64; 0.752; 0.771; 0.771; 0.772; 0.772; 0.79; 0.79; 0.79; 0.79; 0.66; 0.66; 0.771; 0.771; 0.752; 0.753; 0.77; 0.77; 0.64; 0.752; 0.752; 0.753; 0.77; 0.77; 0.64; 0.752; 0.752; 0.753; 0.77; 0.77; 0.64; 0.752; 0.752; 0.752; 0.752; 0.753; 0.753; 0.753; 0.77; 0.77; 0.77; 0.77; 0.77; 0.77; 0.64; 0.64; 0.64; 0.752; 0.752; 0.752; 0.752; 0.753; 0.77; 0.77; 0.64; 0.752; 0.771; 0.772; 0.79; 0.79; 0.66; 0.771; 0.752; 0.753; 0.77; 0.77; 0.64; 0.752; 0.752; 0.753; 0.77; 0.77; 0.64; 0.752; 0.752; 0.753; 0.77; 0.77; 0.64; 0.752; 0.752; 0.752; 0.752; 0.752; 0.753; 0.753; 0.753; 0.753; 0.77; 0.77; 0.77; 0.77; 0.77; 0.77; 0.77; 0.77; 0.64; 0.64; 0.64; 0.64; 0.752; 0.752; 0.752; 0.752; 0.756; 0.756; 0.757; 0.757; 0.774; 0.774; 0.774; 0.774; 0.644; 0.644; 0.756; 0.756; 0.756; 0.756; 0.757; 0.757; 0.774; 0.774; 0.774; 0.774; 0.644; 0.644; 0.756; 0.756; 0.756; 0.757; 0.774; 0.774; 0.644; 0.756; 0.756; 0.756; 0.757; 0.757; 0.774; 0.774; 0.774; 0.774; 0.644; 0.644; 0.756; 0.756; 0.756; 0.757; 0.774; 0.774; 0.644; 0.756; 0.756; 0.756; 0.756; 0.757; 0.757; 0.757; 0.774; 0.774; 0.774; 0.774; 0.774; 0.774; 0.644; 0.644; 0.644; 0.756; 0.756; 0.756; 0.756; 0.756; 0.756; 0.757; 0.757; 0.757; 0.774; 0.774; 0.774; 0.774; 0.774; 0.774; 0.644; 0.644; 0.644; 0.756; 0.756; 0.756; 0.723; 0.699; 0.498; 0.498; 0.456; 0.456; 0.453; 0.453; 0.481; 0.481; 0.462; 0.462; 0.462; 0.462; 0.456; 0.456; 0.492; 0.492; 0.498; 0.498; 0.695; 0.699; 0.723; 0.723; 0.77; 0.786; 0.794; 0.77; 0.77; 0.786; 0.794; 0.77; 0.766; 0.782; 0.79; 0.766; 0.644; 0.644; 0.66; 0.66; 0.668; 0.668; 0.644; 0.644; 0.468; 0.464; 0.467; 0.467; 0.539; 0.468; 0.547; 0.542; 0.532; 0.532; 0.401; 0.547; 0.752; 0.767; 0.775; 0.752; 0.55; 0.545; 0.535; 0.535; 0.404; 0.55; 0.575; 0.57; 0.56; 0.56; 0.423; 0.575; 0.547; 0.542; 0.532; 0.532; 0.547; 0.402; 0.535; 0.53; 0.527; 0.527; 0.408; 0.535; 0.538; 0.533; 0.523; 0.523; 0.405; 0.538; 0.534; 0.529; 0.526; 0.526; 0.534; 0.534; 0.529; 0.526; 0.526; 0.534; 0.537; 0.537; 0.532; 0.532; 0.529; 0.529; 0.529; 0.529; 0.537; 0.537; 0.534; 0.529; 0.526; 0.526; 0.534; 0.534; 0.529; 0.526; 0.526; 0.534; 0.534; 0.529; 0.526; 0.526; 0.534; 0.537; 0.532; 0.529; 0.529; 0.537; 0.537; 0.532; 0.529; 0.529; 0.537; 0.525; 0.525; 0.525; 0.521; 0.521; 0.521; 0.518; 0.518; 0.518; 0.518; 0.518; 0.518; 0.525; 0.525; 0.525; 0.534; 0.534; 0.529; 0.529; 0.526; 0.526; 0.526; 0.526; 0.534; 0.534; 0.537; 0.532; 0.529; 0.529; 0.537; 0.534; 0.534; 0.529; 0.529; 0.526; 0.526; 0.526; 0.526; 0.534; 0.534; 0.537; 0.532; 0.529; 0.529; 0.537; 0.523; 0.518; 0.515; 0.515; 0.523; 0.537; 0.532; 0.529; 0.529; 0.537; 0.537; 0.532; 0.529; 0.529; 0.537; 0.473; 0.447; 0.443; 0.457; 0.439; 0.439; 0.447; 0.467; 0.473; 0.527; 0.527; 0.522; 0.522; 0.519; 0.519; 0.519; 0.519; 0.527; 0.527; 0.527; 0.522; 0.519; 0.519; 0.527	P4HTM; WDR6; ARIH2; DALRD3; NCKIPSD; NDUFAF3; CCDC71; C3orf62; KLHDC8B	(rs10780033,rs7616815); (rs3774628,rs7616815); (rs7626445,rs7616815); (rs7649458,rs7616815); (rs10780033,rs3774628); (rs3774628,rs3774628); (rs7626445,rs3774628); (rs7649458,rs3774628); (rs10780033,rs7627404); (rs3774628,rs7627404); (rs7626445,rs7627404); (rs7649458,rs7627404); (rs10780033,rs7647812); (rs10780033,rs7647812); (rs3774628,rs7647812); (rs3774628,rs7647812); (rs7626445,rs7647812); (rs7626445,rs7647812); (rs7649458,rs7647812); (rs7649458,rs7647812); (rs10780033,rs9876848); (rs3774628,rs9876848); (rs7626445,rs9876848); (rs7649458,rs9876848); (rs10780033,rs9311433); (rs10780033,rs9311433); (rs3774628,rs9311433); (rs3774628,rs9311433); (rs7626445,rs9311433); (rs7626445,rs9311433); (rs7649458,rs9311433); (rs7649458,rs9311433); (rs10780033,rs7649458); (rs3774628,rs7649458); (rs7626445,rs7649458); (rs7649458,rs7649458); (rs10780033,rs28642807); (rs10780033,rs28642807); (rs3774628,rs28642807); (rs3774628,rs28642807); (rs7626445,rs28642807); (rs7626445,rs28642807); (rs7649458,rs28642807); (rs7649458,rs28642807); (rs10780033,rs7639332); (rs10780033,rs7639332); (rs3774628,rs7639332); (rs3774628,rs7639332); (rs7626445,rs7639332); (rs7626445,rs7639332); (rs7649458,rs7639332); (rs7649458,rs7639332); (rs10780033,rs4974084); (rs10780033,rs4974084); (rs3774628,rs4974084); (rs3774628,rs4974084); (rs4308307,rs4974084); (rs4308307,rs4974084); (rs4536858,rs4974084); (rs4536858,rs4974084); (rs7626445,rs4974084); (rs7626445,rs4974084); (rs7649458,rs4974084); (rs7649458,rs4974084); (rs10780033,rs7612459); (rs3774628,rs7612459); (rs7626445,rs7612459); (rs7649458,rs7612459); (rs10780033,rs11705737); (rs10780033,rs11705737); (rs3774628,rs11705737); (rs3774628,rs11705737); (rs7626445,rs11705737); (rs7626445,rs11705737); (rs7649458,rs11705737); (rs7649458,rs11705737); (rs10780033,rs13064883); (rs3774628,rs13064883); (rs7626445,rs13064883); (rs7649458,rs13064883); (rs10780033,rs13064911); (rs3774628,rs13064911); (rs7626445,rs13064911); (rs7649458,rs13064911); (rs10780033,rs13076394); (rs3774628,rs13076394); (rs7626445,rs13076394); (rs7649458,rs13076394); (rs10780033,rs7647093); (rs10780033,rs7647093); (rs10780033,rs7647093); (rs3774628,rs7647093); (rs3774628,rs7647093); (rs3774628,rs7647093); (rs7626445,rs7647093); (rs7626445,rs7647093); (rs7626445,rs7647093); (rs7649458,rs7647093); (rs7649458,rs7647093); (rs7649458,rs7647093); (rs10780033,rs7636057); (rs3774628,rs7636057); (rs7626445,rs7636057); (rs7649458,rs7636057); (rs10780033,rs7628719); (rs3774628,rs7628719); (rs7626445,rs7628719); (rs7649458,rs7628719); (rs10780033,rs6786665); (rs3774628,rs6786665); (rs7626445,rs6786665); (rs7649458,rs6786665); (rs10780033,rs6768433); (rs3774628,rs6768433); (rs7626445,rs6768433); (rs7649458,rs6768433); (rs10780033,rs7621015); (rs3774628,rs7621015); (rs7626445,rs7621015); (rs7649458,rs7621015); (rs10780033,rs4974091); (rs10780033,rs4974091); (rs10780033,rs4974091); (rs10780033,rs4974091); (rs3774628,rs4974091); (rs3774628,rs4974091); (rs3774628,rs4974091); (rs3774628,rs4974091); (rs7626445,rs4974091); (rs7626445,rs4974091); (rs7626445,rs4974091); (rs7626445,rs4974091); (rs7649458,rs4974091); (rs7649458,rs4974091); (rs7649458,rs4974091); (rs7649458,rs4974091); (rs10780033,rs4974080); (rs10780033,rs4974080); (rs3774628,rs4974080); (rs3774628,rs4974080); (rs7626445,rs4974080); (rs7626445,rs4974080); (rs7649458,rs4974080); (rs7649458,rs4974080); (rs10780033,rs6446205); (rs10780033,rs6446205); (rs3774628,rs6446205); (rs3774628,rs6446205); (rs7626445,rs6446205); (rs7626445,rs6446205); (rs7649458,rs6446205); (rs7649458,rs6446205); (rs10780033,rs6414613); (rs3774628,rs6414613); (rs7626445,rs6414613); (rs7649458,rs6414613); (rs10780033,rs9846123); (rs10780033,rs9846123); (rs3774628,rs9846123); (rs3774628,rs9846123); (rs7626445,rs9846123); (rs7626445,rs9846123); (rs7649458,rs9846123); (rs7649458,rs9846123); (rs10780033,rs9841640); (rs3774628,rs9841640); (rs7626445,rs9841640); (rs7649458,rs9841640); (rs10780033,rs12491743); (rs10780033,rs12491743); (rs10780033,rs12491743); (rs3774628,rs12491743); (rs3774628,rs12491743); (rs3774628,rs12491743); (rs7626445,rs12491743); (rs7626445,rs12491743); (rs7626445,rs12491743); (rs7649458,rs12491743); (rs7649458,rs12491743); (rs7649458,rs12491743); (rs10780033,rs62262517); (rs10780033,rs62262517); (rs10780033,rs62262517); (rs3774628,rs62262517); (rs3774628,rs62262517); (rs3774628,rs62262517); (rs7626445,rs62262517); (rs7626445,rs62262517); (rs7626445,rs62262517); (rs7649458,rs62262517); (rs7649458,rs62262517); (rs7649458,rs62262517); (rs10780033,rs4513485); (rs12629759,rs4513485); (rs12637576,rs4513485); (rs3774628,rs4513485); (rs4308307,rs4513485); (rs4536858,rs4513485); (rs6795756,rs4513485); (rs7626445,rs4513485); (rs7649458,rs4513485); (rs10780033,rs3212); (rs12629759,rs3212); (rs12637576,rs3212); (rs3774628,rs3212); (rs4308307,rs3212); (rs4536858,rs3212); (rs6795756,rs3212); (rs7626445,rs3212); (rs7649458,rs3212); (rs10780033,rs4364202); (rs12629759,rs4364202); (rs12637576,rs4364202); (rs3774628,rs4364202); (rs4308307,rs4364202); (rs4536858,rs4364202); (rs6795756,rs4364202); (rs7626445,rs4364202); (rs7649458,rs4364202); (rs10780033,rs4279134); (rs12629759,rs4279134); (rs12637576,rs4279134); (rs3774628,rs4279134); (rs4308307,rs4279134); (rs4536858,rs4279134); (rs6795756,rs4279134); (rs7626445,rs4279134); (rs7649458,rs4279134); (rs10780033,rs6779394); (rs10780033,rs6779394); (rs12629759,rs6779394); (rs12629759,rs6779394); (rs12637576,rs6779394); (rs12637576,rs6779394); (rs3774628,rs6779394); (rs3774628,rs6779394); (rs4308307,rs6779394); (rs4308307,rs6779394); (rs4536858,rs6779394); (rs4536858,rs6779394); (rs6795756,rs6779394); (rs6795756,rs6779394); (rs7626445,rs6779394); (rs7626445,rs6779394); (rs7649458,rs6779394); (rs7649458,rs6779394); (rs12629759,rs4308307); (rs12637576,rs4308307); (rs4308307,rs4308307); (rs4536858,rs4308307); (rs4955420,rs4308307); (rs6795756,rs4308307); (rs12629759,rs12490393); (rs12637576,rs12490393); (rs4308307,rs12490393); (rs4536858,rs12490393); (rs4955420,rs12490393); (rs6795756,rs12490393); (rs12629759,rs4955418); (rs12637576,rs4955418); (rs4308307,rs4955418); (rs4536858,rs4955418); (rs4955420,rs4955418); (rs6795756,rs4955418); (rs12629759,rs11130182); (rs12629759,rs11130182); (rs12637576,rs11130182); (rs12637576,rs11130182); (rs4308307,rs11130182); (rs4308307,rs11130182); (rs4536858,rs11130182); (rs4536858,rs11130182); (rs4955420,rs11130182); (rs4955420,rs11130182); (rs6795756,rs11130182); (rs6795756,rs11130182); (rs12629759,rs6795756); (rs12637576,rs6795756); (rs4308307,rs6795756); (rs4536858,rs6795756); (rs4955420,rs6795756); (rs6795756,rs6795756)	0.996; 0.978; 0.969; 0.996; 0.974; 1; 0.991; 0.974; 0.996; 0.978; 0.969; 0.996; 0.996; 0.996; 0.978; 0.978; 0.969; 0.969; 0.996; 0.996; 0.996; 0.978; 0.969; 0.996; 0.996; 0.996; 0.978; 0.978; 0.969; 0.969; 0.996; 0.996; 1; 0.974; 0.974; 1; 1; 1; 0.974; 0.974; 0.974; 0.974; 1; 1; 1; 1; 0.974; 0.974; 0.974; 0.974; 1; 1; 0.952; 0.952; 0.926; 0.926; 0.814; 0.814; 0.814; 0.814; 0.927; 0.927; 0.952; 0.952; 1; 0.974; 0.974; 1; 0.978; 0.978; 0.996; 0.996; 0.996; 0.996; 0.978; 0.978; 1; 0.974; 0.974; 1; 1; 0.974; 0.974; 1; 1; 0.974; 0.974; 1; 1; 1; 1; 0.974; 0.974; 0.974; 0.974; 0.974; 0.974; 1; 1; 1; 1; 0.974; 0.974; 1; 0.978; 0.996; 0.996; 0.978; 1; 0.974; 0.974; 1; 1; 0.974; 0.974; 1; 1; 0.974; 0.974; 1; 1; 1; 1; 1; 0.974; 0.974; 0.974; 0.974; 0.974; 0.974; 0.974; 0.974; 1; 1; 1; 1; 0.996; 0.996; 0.969; 0.969; 0.978; 0.978; 0.996; 0.996; 0.996; 0.996; 0.969; 0.969; 0.978; 0.978; 0.996; 0.996; 0.996; 0.969; 0.978; 0.996; 0.996; 0.996; 0.969; 0.969; 0.978; 0.978; 0.996; 0.996; 0.996; 0.969; 0.978; 0.996; 0.996; 0.996; 0.996; 0.969; 0.969; 0.969; 0.978; 0.978; 0.978; 0.996; 0.996; 0.996; 0.996; 0.996; 0.996; 0.969; 0.969; 0.969; 0.978; 0.978; 0.978; 0.996; 0.996; 0.996; 0.9; 0.844; 0.845; 0.918; 0.863; 0.863; 0.844; 0.927; 0.9; 0.917; 0.821; 0.822; 0.893; 0.84; 0.84; 0.821; 0.902; 0.917; 0.913; 0.817; 0.818; 0.888; 0.836; 0.836; 0.817; 0.898; 0.913; 0.917; 0.821; 0.822; 0.893; 0.84; 0.84; 0.821; 0.902; 0.917; 0.9; 0.9; 0.844; 0.844; 0.845; 0.845; 0.918; 0.918; 0.863; 0.863; 0.863; 0.863; 0.844; 0.844; 0.927; 0.927; 0.9; 0.9; 0.978; 0.979; 1; 1; 0.863; 0.978; 0.978; 0.979; 1; 1; 0.863; 0.978; 0.983; 0.974; 0.996; 0.996; 0.858; 0.983; 0.856; 0.856; 0.857; 0.857; 0.867; 0.867; 0.867; 0.867; 0.995; 0.995; 0.856; 0.856; 1; 0.991; 0.978; 0.978; 0.86; 1	No	No	No	No	No	No
NCKIPSD	HFrEF	Yes	Yes	Yes	No	P4HTM; QRICH1; CCDC36; WDR6; CCDC71; DALRD3; ARIH2; KLHDC8B; AMT; RHOA; C3orf62; TCTA	(rs28642807,rs4292260); (rs28642807,rs4292260); (rs4974080,rs4292260); (rs4974080,rs4292260); (rs6779394,rs4292260); (rs6779394,rs4292260); (rs9311433,rs4292260); (rs9311433,rs4292260); (rs28642807,rs4536858); (rs4974080,rs4536858); (rs9311433,rs4536858); (rs28642807,rs4308307); (rs28642807,rs4308307); (rs4974080,rs4308307); (rs4974080,rs4308307); (rs9311433,rs4308307); (rs9311433,rs4308307); (rs28642807,rs12490393); (rs4974080,rs12490393); (rs9311433,rs12490393); (rs28642807,rs4955418); (rs4974080,rs4955418); (rs9311433,rs4955418); (rs28642807,rs11130182); (rs28642807,rs11130182); (rs4974080,rs11130182); (rs4974080,rs11130182); (rs6779394,rs11130182); (rs6779394,rs11130182); (rs9311433,rs11130182); (rs9311433,rs11130182); (rs28642807,rs4955420); (rs4974080,rs4955420); (rs6779394,rs4955420); (rs9311433,rs4955420); (rs28642807,rs6795756); (rs28642807,rs6795756); (rs4974080,rs6795756); (rs4974080,rs6795756); (rs9311433,rs6795756); (rs9311433,rs6795756); (rs28642807,rs12637576); (rs4974080,rs12637576); (rs9311433,rs12637576); (rs28642807,rs12629759); (rs4974080,rs12629759); (rs9311433,rs12629759); (rs6779394,rs7619016); (rs6779394,rs9811047); (rs6779394,rs9860285); (rs6779394,rs11720542); (rs6779394,rs4955440); (rs6779394,rs11720657); (rs6779394,rs974495); (rs6779394,rs974495); (rs6779394,rs6446262); (rs6779394,rs11130190); (rs6779394,rs9812360); (rs6779394,rs6796147); (rs6779394,rs9847585); (rs6779394,rs62259943); (rs6779394,rs62259943); (rs6779394,rs62259943); (rs6779394,rs9842132); (rs6779394,rs9842132); (rs6779394,rs11715060); (rs6779394,rs9817807); (rs6779394,rs9817807); (rs6779394,rs13096474); (rs6779394,rs77648866); (rs6779394,rs4855869); (rs6779394,rs2329025); (rs28642807,rs56324858); (rs4974080,rs56324858); (rs6779394,rs56324858); (rs9311433,rs56324858); (rs6779394,rs77732533); (rs6779394,rs77732533); (rs6779394,rs4855837)	0.498; 0.498; 0.503; 0.503; 0.531; 0.531; 0.492; 0.492; 0.77; 0.774; 0.767; 0.77; 0.77; 0.774; 0.774; 0.767; 0.767; 0.77; 0.774; 0.767; 0.766; 0.77; 0.762; 0.644; 0.644; 0.648; 0.648; 0.727; 0.727; 0.64; 0.64; 0.64; 0.644; 0.723; 0.637; 0.752; 0.752; 0.756; 0.756; 0.748; 0.748; 0.753; 0.757; 0.749; 0.752; 0.756; 0.748; 0.415; 0.438; 0.432; 0.428; 0.432; 0.432; 0.435; 0.435; 0.432; 0.432; 0.432; 0.435; 0.435; 0.425; 0.425; 0.425; 0.432; 0.432; 0.435; 0.432; 0.432; 0.435; 0.419; 0.435; 0.435; 0.473; 0.478; 0.505; 0.468; 0.425; 0.425; 0.425	P4HTM; CCDC36; WDR6; ARIH2; DALRD3; NDUFAF3; CCDC71; C3orf62; KLHDC8B	(rs28642807,rs7616815); (rs4974080,rs7616815); (rs6779394,rs7616815); (rs9311433,rs7616815); (rs28642807,rs3774628); (rs28642807,rs3774628); (rs4974080,rs3774628); (rs4974080,rs3774628); (rs6779394,rs3774628); (rs6779394,rs3774628); (rs9311433,rs3774628); (rs9311433,rs3774628); (rs28642807,rs7627404); (rs4974080,rs7627404); (rs6779394,rs7627404); (rs9311433,rs7627404); (rs28642807,rs7647812); (rs28642807,rs7647812); (rs4974080,rs7647812); (rs4974080,rs7647812); (rs6779394,rs7647812); (rs6779394,rs7647812); (rs9311433,rs7647812); (rs9311433,rs7647812); (rs28642807,rs9876848); (rs4974080,rs9876848); (rs6779394,rs9876848); (rs9311433,rs9876848); (rs28642807,rs9311433); (rs4974080,rs9311433); (rs6779394,rs9311433); (rs9311433,rs9311433); (rs28642807,rs10780033); (rs4974080,rs10780033); (rs6779394,rs10780033); (rs9311433,rs10780033); (rs28642807,rs7649458); (rs28642807,rs7649458); (rs4974080,rs7649458); (rs4974080,rs7649458); (rs6779394,rs7649458); (rs6779394,rs7649458); (rs9311433,rs7649458); (rs9311433,rs7649458); (rs28642807,rs28642807); (rs4974080,rs28642807); (rs6779394,rs28642807); (rs9311433,rs28642807); (rs28642807,rs7639332); (rs28642807,rs7639332); (rs4974080,rs7639332); (rs4974080,rs7639332); (rs6779394,rs7639332); (rs6779394,rs7639332); (rs9311433,rs7639332); (rs9311433,rs7639332); (rs28642807,rs4974084); (rs28642807,rs4974084); (rs4974080,rs4974084); (rs4974080,rs4974084); (rs6779394,rs4974084); (rs6779394,rs4974084); (rs9311433,rs4974084); (rs9311433,rs4974084); (rs28642807,rs7612459); (rs4974080,rs7612459); (rs6779394,rs7612459); (rs9311433,rs7612459); (rs28642807,rs11705737); (rs28642807,rs11705737); (rs4974080,rs11705737); (rs4974080,rs11705737); (rs6779394,rs11705737); (rs6779394,rs11705737); (rs9311433,rs11705737); (rs9311433,rs11705737); (rs28642807,rs13064883); (rs4974080,rs13064883); (rs6779394,rs13064883); (rs9311433,rs13064883); (rs28642807,rs13064911); (rs4974080,rs13064911); (rs6779394,rs13064911); (rs9311433,rs13064911); (rs28642807,rs13076394); (rs4974080,rs13076394); (rs6779394,rs13076394); (rs9311433,rs13076394); (rs28642807,rs7647093); (rs28642807,rs7647093); (rs28642807,rs7647093); (rs4974080,rs7647093); (rs4974080,rs7647093); (rs4974080,rs7647093); (rs6779394,rs7647093); (rs6779394,rs7647093); (rs6779394,rs7647093); (rs9311433,rs7647093); (rs9311433,rs7647093); (rs9311433,rs7647093); (rs28642807,rs7636057); (rs4974080,rs7636057); (rs6779394,rs7636057); (rs9311433,rs7636057); (rs28642807,rs7628719); (rs4974080,rs7628719); (rs6779394,rs7628719); (rs9311433,rs7628719); (rs28642807,rs6786665); (rs4974080,rs6786665); (rs6779394,rs6786665); (rs9311433,rs6786665); (rs28642807,rs6768433); (rs4974080,rs6768433); (rs6779394,rs6768433); (rs9311433,rs6768433); (rs28642807,rs7621015); (rs4974080,rs7621015); (rs6779394,rs7621015); (rs9311433,rs7621015); (rs28642807,rs4974091); (rs28642807,rs4974091); (rs28642807,rs4974091); (rs28642807,rs4974091); (rs4974080,rs4974091); (rs4974080,rs4974091); (rs4974080,rs4974091); (rs4974080,rs4974091); (rs6779394,rs4974091); (rs6779394,rs4974091); (rs6779394,rs4974091); (rs6779394,rs4974091); (rs9311433,rs4974091); (rs9311433,rs4974091); (rs9311433,rs4974091); (rs9311433,rs4974091); (rs28642807,rs4974080); (rs4974080,rs4974080); (rs6779394,rs4974080); (rs9311433,rs4974080); (rs28642807,rs6446205); (rs28642807,rs6446205); (rs4974080,rs6446205); (rs4974080,rs6446205); (rs6779394,rs6446205); (rs6779394,rs6446205); (rs9311433,rs6446205); (rs9311433,rs6446205); (rs28642807,rs6414613); (rs4974080,rs6414613); (rs6779394,rs6414613); (rs9311433,rs6414613); (rs28642807,rs9846123); (rs28642807,rs9846123); (rs4974080,rs9846123); (rs4974080,rs9846123); (rs6779394,rs9846123); (rs6779394,rs9846123); (rs9311433,rs9846123); (rs9311433,rs9846123); (rs28642807,rs9841640); (rs4974080,rs9841640); (rs6779394,rs9841640); (rs9311433,rs9841640); (rs28642807,rs12491743); (rs28642807,rs12491743); (rs28642807,rs12491743); (rs4974080,rs12491743); (rs4974080,rs12491743); (rs4974080,rs12491743); (rs6779394,rs12491743); (rs6779394,rs12491743); (rs6779394,rs12491743); (rs9311433,rs12491743); (rs9311433,rs12491743); (rs9311433,rs12491743); (rs28642807,rs7626445); (rs4974080,rs7626445); (rs6779394,rs7626445); (rs9311433,rs7626445); (rs28642807,rs62262517); (rs28642807,rs62262517); (rs28642807,rs62262517); (rs4974080,rs62262517); (rs4974080,rs62262517); (rs4974080,rs62262517); (rs6779394,rs62262517); (rs6779394,rs62262517); (rs6779394,rs62262517); (rs9311433,rs62262517); (rs9311433,rs62262517); (rs9311433,rs62262517); (rs28642807,rs4513485); (rs4974080,rs4513485); (rs6779394,rs4513485); (rs9311433,rs4513485); (rs28642807,rs3212); (rs4974080,rs3212); (rs6779394,rs3212); (rs9311433,rs3212); (rs28642807,rs4364202); (rs4974080,rs4364202); (rs6779394,rs4364202); (rs9311433,rs4364202); (rs28642807,rs4279134); (rs4974080,rs4279134); (rs6779394,rs4279134); (rs9311433,rs4279134); (rs28642807,rs6779394); (rs4974080,rs6779394); (rs6779394,rs6779394); (rs9311433,rs6779394); (rs6779394,rs4536858); (rs6779394,rs4308307); (rs6779394,rs4308307); (rs6779394,rs12490393); (rs6779394,rs4955418); (rs6779394,rs6795756); (rs6779394,rs6795756); (rs6779394,rs12637576); (rs6779394,rs12629759)	0.996; 0.991; 0.895; 1; 0.974; 0.974; 0.969; 0.969; 0.918; 0.918; 0.978; 0.978; 0.996; 0.991; 0.895; 1; 0.996; 0.996; 0.991; 0.991; 0.895; 0.895; 1; 1; 0.996; 0.991; 0.895; 1; 0.996; 0.991; 0.895; 1; 1; 0.996; 0.9; 0.996; 1; 1; 0.996; 0.996; 0.9; 0.9; 0.996; 0.996; 1; 0.996; 0.9; 0.996; 1; 1; 0.996; 0.996; 0.9; 0.9; 0.996; 0.996; 0.952; 0.952; 0.947; 0.947; 0.946; 0.946; 0.947; 0.947; 1; 0.996; 0.9; 0.996; 0.978; 0.978; 0.974; 0.974; 0.922; 0.922; 0.974; 0.974; 1; 0.996; 0.9; 0.996; 1; 0.996; 0.9; 0.996; 1; 0.996; 0.9; 0.996; 1; 1; 1; 0.996; 0.996; 0.996; 0.9; 0.9; 0.9; 0.996; 0.996; 0.996; 1; 0.996; 0.9; 0.996; 0.978; 0.974; 0.922; 0.974; 1; 0.996; 0.9; 0.996; 1; 0.996; 0.9; 0.996; 1; 0.996; 0.9; 0.996; 1; 1; 1; 1; 0.996; 0.996; 0.996; 0.996; 0.9; 0.9; 0.9; 0.9; 0.996; 0.996; 0.996; 0.996; 0.996; 1; 0.904; 0.991; 0.996; 0.996; 1; 1; 0.904; 0.904; 0.991; 0.991; 0.996; 1; 0.904; 0.991; 0.996; 0.996; 1; 1; 0.904; 0.904; 0.991; 0.991; 0.996; 1; 0.904; 0.991; 0.996; 0.996; 0.996; 1; 1; 1; 0.904; 0.904; 0.904; 0.991; 0.991; 0.991; 0.974; 0.978; 0.927; 0.969; 0.996; 0.996; 0.996; 1; 1; 1; 0.904; 0.904; 0.904; 0.991; 0.991; 0.991; 0.9; 0.904; 1; 0.895; 0.917; 0.922; 0.973; 0.913; 0.913; 0.918; 0.969; 0.909; 0.917; 0.922; 0.973; 0.913; 0.9; 0.904; 1; 0.895; 0.863; 0.863; 0.863; 0.863; 0.859; 0.844; 0.844; 0.845; 0.844	No	No	No	No	No	No
QRICH1	HFrEF	Yes	Yes	Yes	No	P4HTM; CCDC36; WDR6; ARIH2; DALRD3; NCKIPSD; NDUFAF3; CCDC71; C3orf62; KLHDC8B; AMT; TCTA; GMPPB	(rs4292260,rs7616815); (rs4292260,rs3774628); (rs4292260,rs3774628); (rs4292260,rs7627404); (rs4292260,rs7647812); (rs4292260,rs7647812); (rs4292260,rs9876848); (rs4292260,rs9311433); (rs4292260,rs9311433); (rs4292260,rs10780033); (rs4292260,rs7649458); (rs4292260,rs7649458); (rs4292260,rs28642807); (rs4292260,rs28642807); (rs4292260,rs7639332); (rs4292260,rs7639332); (rs4292260,rs4974084); (rs4292260,rs4974084); (rs4292260,rs7612459); (rs4292260,rs11705737); (rs4292260,rs11705737); (rs4292260,rs13064883); (rs4292260,rs13064911); (rs4292260,rs13076394); (rs4292260,rs7647093); (rs4292260,rs7647093); (rs4292260,rs7647093); (rs4292260,rs7636057); (rs4292260,rs7628719); (rs4292260,rs6786665); (rs4292260,rs6768433); (rs4292260,rs7621015); (rs4292260,rs4974091); (rs4292260,rs4974091); (rs4292260,rs4974091); (rs4292260,rs4974091); (rs4292260,rs4974080); (rs4292260,rs4974080); (rs4292260,rs6446205); (rs4292260,rs6446205); (rs4292260,rs6414613); (rs4292260,rs9846123); (rs4292260,rs9846123); (rs4292260,rs9841640); (rs4292260,rs12491743); (rs4292260,rs12491743); (rs4292260,rs12491743); (rs4292260,rs7626445); (rs4292260,rs62262517); (rs4292260,rs62262517); (rs4292260,rs62262517); (rs4292260,rs4513485); (rs62259943,rs4513485); (rs4292260,rs3212); (rs62259943,rs4292260); (rs4292260,rs4364202); (rs62259943,rs4364202); (rs4292260,rs4279134); (rs4292260,rs6779394); (rs4292260,rs6779394); (rs62259943,rs6779394); (rs62259943,rs6779394); (rs4292260,rs4536858); (rs62259943,rs4536858); (rs4292260,rs4308307); (rs4292260,rs4308307); (rs62259943,rs4308307); (rs62259943,rs4308307); (rs4292260,rs12490393); (rs62259943,rs12490393); (rs4292260,rs4955418); (rs62259943,rs4955418); (rs4292260,rs9586); (rs62259943,rs9586); (rs4292260,rs7631586); (rs4292260,rs6795756); (rs4292260,rs6795756); (rs62259943,rs6795756); (rs62259943,rs6795756); (rs4292260,rs12637576); (rs62259943,rs12637576); (rs4292260,rs12629759); (rs62259943,rs12629759); (rs4292260,rs4955427); (rs4292260,rs7619016); (rs4292260,rs11720542); (rs4292260,rs62259943); (rs4292260,rs62259943); (rs62259943,rs1491983)	0.492; 0.481; 0.481; 0.492; 0.492; 0.492; 0.492; 0.492; 0.492; 0.498; 0.498; 0.498; 0.498; 0.498; 0.498; 0.498; 0.523; 0.523; 0.498; 0.487; 0.487; 0.498; 0.498; 0.498; 0.498; 0.498; 0.498; 0.498; 0.487; 0.498; 0.498; 0.498; 0.498; 0.498; 0.498; 0.498; 0.503; 0.503; 0.503; 0.503; 0.503; 0.503; 0.503; 0.503; 0.503; 0.503; 0.503; 0.492; 0.503; 0.503; 0.503; 0.531; 0.425; 0.545; 0.792; 0.548; 0.401; 0.545; 0.531; 0.531; 0.425; 0.425; 0.462; 0.518; 0.462; 0.462; 0.518; 0.518; 0.462; 0.518; 0.464; 0.52; 0.599; 0.721; 0.792; 0.456; 0.456; 0.525; 0.525; 0.453; 0.521; 0.456; 0.525; 0.788; 0.784; 0.795; 0.792; 0.792; 0.552	P4HTM; AMT; KLHDC8B; RHOA; C3orf62; TCTA	(rs4292260,rs4292260); (rs62259943,rs7631586); (rs62259943,rs4955427); (rs62259943,rs7619016); (rs4292260,rs9811047); (rs62259943,rs9811047); (rs4292260,rs9860285); (rs62259943,rs9860285); (rs62259943,rs11720542); (rs4292260,rs4955440); (rs62259943,rs4955440); (rs4292260,rs11720657); (rs62259943,rs11720657); (rs4292260,rs974495); (rs4292260,rs974495); (rs62259943,rs974495); (rs62259943,rs974495); (rs4292260,rs6446262); (rs62259943,rs6446262); (rs4292260,rs11130190); (rs62259943,rs11130190); (rs4292260,rs9812360); (rs62259943,rs9812360); (rs4292260,rs6796147); (rs62259943,rs6796147); (rs4292260,rs9847585); (rs62259943,rs9847585); (rs62259943,rs62259943); (rs62259943,rs62259943); (rs4292260,rs9842132); (rs4292260,rs9842132); (rs62259943,rs9842132); (rs62259943,rs9842132); (rs4292260,rs11715060); (rs62259943,rs11715060); (rs4292260,rs9817807); (rs4292260,rs9817807); (rs62259943,rs9817807); (rs62259943,rs9817807); (rs4292260,rs13096474); (rs62259943,rs13096474); (rs4292260,rs77648866); (rs62259943,rs77648866); (rs4292260,rs4855869); (rs62259943,rs4855869); (rs4292260,rs2329025); (rs62259943,rs2329025); (rs4292260,rs56324858); (rs62259943,rs56324858); (rs4292260,rs77732533); (rs4292260,rs77732533); (rs62259943,rs77732533); (rs62259943,rs77732533); (rs4292260,rs4855837); (rs62259943,rs4855837)	1; 0.882; 0.887; 0.92; 0.813; 0.967; 0.8; 0.956; 0.951; 0.801; 0.989; 0.801; 0.989; 0.807; 0.807; 0.983; 0.983; 0.801; 0.989; 0.801; 0.989; 0.801; 0.989; 0.807; 0.983; 0.807; 0.983; 1; 1; 0.801; 0.801; 0.989; 0.989; 0.807; 0.983; 0.801; 0.801; 0.989; 0.989; 0.807; 0.983; 0.808; 0.956; 0.807; 0.983; 0.807; 0.983; 0.957; 0.819; 0.801; 0.801; 0.978; 0.978; 0.801; 0.978	No	No	No	No	No	No
PROM1	HFrEF	No	Yes	No	No	No	No	No	TAPT1	(rs11730129,rs11730129); (rs13133886,rs11730129); (rs11730129,rs13133886); (rs13133886,rs13133886)	1; 0.994; 0.994; 1	No	No	No	No	No	No
TAPT1	HFrEF	No	Yes	No	No	No	No	No	PROM1	(rs11730129,rs11730129); (rs13133886,rs11730129); (rs11730129,rs13133886); (rs13133886,rs13133886)	1; 0.994; 0.994; 1	No	No	No	No	No	No
LIME1	HFpEF	No	Yes	Yes	No	No	No	No	TNFRSF6B	(rs6011040,rs6011040); (rs6062497,rs6011040)	1; 0.995	No	No	No	No	No	No
SENP3	HFrEF	No	Yes	Yes	No	TNFSF12	(rs9907657,rs77711855)	0.595	No	No	No	TNFSF12	(rs9907657,rs77711855); (rs9907657,rs62059821)	0.595; 0.595	No	No	No
TNFSF12*	HFrEF	No	No	Yes	No	SENP3	(rs77711855,rs9907657)	0.595	No	No	No	No	No	No	No	No	No
METTL7A	HFrEF	Yes	No	Yes	No	ATF1	(rs12819920,rs10783385); (rs12819920,rs12372718); (rs12819920,rs11169562); (rs12819920,rs11169570); (rs12819920,rs11169571); (rs12819920,rs11169578)	0.428; 0.431; 0.431; 0.431; 0.431; 0.437	No	No	No	No	No	No	No	No	No
ATF1	HFrEF	No	Yes	Yes	No	METTL7A	(rs10783385,rs12819920); (rs11169562,rs12819920); (rs11169570,rs12819920); (rs11169571,rs12819920); (rs11169578,rs12819920); (rs12372718,rs12819920)	0.428; 0.431; 0.431; 0.431; 0.437; 0.431	No	No	No	METTL7A	(rs10783385,rs12819920); (rs11169562,rs12819920); (rs11169570,rs12819920); (rs11169571,rs12819920); (rs11169578,rs12819920); (rs12372718,rs12819920); (rs10783385,rs7306330); (rs11169562,rs7306330); (rs11169570,rs7306330); (rs11169571,rs7306330); (rs11169578,rs7306330); (rs12372718,rs7306330); (rs7133160,rs7306330)	0.428; 0.431; 0.431; 0.431; 0.437; 0.431; 0.55; 0.553; 0.553; 0.553; 0.547; 0.553; 0.51	No	No	No
GMPPB	HFrEF	No	No	Yes	No	KLHDC8B; AMT; RHOA; C3orf62; QRICH1; TCTA; P4HTM	(rs1491983,rs9586); (rs1491983,rs7631586); (rs1491983,rs4955427); (rs1491983,rs7619016); (rs1491983,rs9811047); (rs1491983,rs9860285); (rs1491983,rs11720542); (rs1491983,rs4955440); (rs1491983,rs11720657); (rs1491983,rs974495); (rs1491983,rs974495); (rs1491983,rs6446262); (rs1491983,rs11130190); (rs1491983,rs9812360); (rs1491983,rs6796147); (rs1491983,rs9847585); (rs1491983,rs62259943); (rs1491983,rs62259943); (rs1491983,rs62259943); (rs1491983,rs9842132); (rs1491983,rs9842132); (rs1491983,rs11715060); (rs1491983,rs9817807); (rs1491983,rs9817807); (rs1491983,rs13096474); (rs1491983,rs77648866); (rs1491983,rs4855869); (rs1491983,rs2329025); (rs1491983,rs77732533); (rs1491983,rs77732533); (rs1491983,rs4855837)	0.58; 0.466; 0.473; 0.515; 0.542; 0.554; 0.551; 0.558; 0.558; 0.555; 0.555; 0.558; 0.558; 0.558; 0.555; 0.555; 0.552; 0.552; 0.552; 0.558; 0.558; 0.555; 0.558; 0.558; 0.555; 0.527; 0.555; 0.555; 0.568; 0.568; 0.568	No	No	No	No	No	No	No	No	No
MAPT	HFpEF	Yes	No	Yes	No	NSF; ARL17A; LRRC37A2; LRRC37A	(rs2532424,rs4327090); (rs2532424,rs62061733); (rs2532424,rs62061733); (rs2532424,rs62062271); (rs2532424,rs58879558); (rs2532424,rs58879558); (rs2532424,rs62061848); (rs2532424,rs2732596)	0.596; 0.733; 0.733; 0.786; 0.796; 0.796; 0.747; 0.751	No	No	No	No	No	No	No	No	No
NSF	HFpEF	No	No	Yes	No	ARL17A; LRRC37A2; LRRC37A; MAPT	(rs4327090,rs62061733); (rs4327090,rs62061733); (rs4327090,rs62062271); (rs4327090,rs58879558); (rs4327090,rs58879558); (rs4327090,rs62061848); (rs4327090,rs2732596); (rs4327090,rs2532424)	0.793; 0.793; 0.764; 0.756; 0.756; 0.798; 0.792; 0.596	No	No	No	No	No	No	No	No	No
NFATC2IP	HFpEF	Yes	No	Yes	No	No	No	No	No	No	No	IL27	(rs11864107,rs2925629); (rs62036626,rs2925629); (rs78613234,rs2925629)	0.699; 0.699; 0.699	No	No	No
ATP6V1F	HFrEF	No	No	No	Yes (FLNC)	No	No	No	No	No	No	No	No	No	No	No	No
B3GNT8	HFrEF	Yes	No	Yes	No	No	No	No	No	No	No	No	No	No	No	No	No
BPTF	HFrEF	No	No	Yes	No	No	No	No	No	No	No	No	No	No	No	No	No
C6orf15	HFrEF	No	No	No	No	No	No	No	No	No	No	No	No	No	No	No	No
CA9	HFrEF	No	Yes	No	No	No	No	No	No	No	No	No	No	No	No	No	No
CDKN1A	HFrEF	No	Yes	Yes	No	No	No	No	No	No	No	No	No	No	No	No	No
FBXO32	HFrEF	No	Yes	No	No	No	No	No	No	No	No	No	No	No	No	No	No
FTO	HFpEF	No	No	Yes	No	No	No	No	No	No	No	No	No	No	No	No	No
LAG3	HFrEF	No	No	Yes	No	No	No	No	No	No	No	No	No	No	No	No	No
LTN1	HFrEF	No	No	Yes	No	No	No	No	No	No	No	No	No	No	No	No	No
MIA3	HFrEF	Yes	No	Yes	No	No	No	No	No	No	No	No	No	No	No	No	No
MLIP	HFrEF	Yes	No	No	No	No	No	No	No	No	No	No	No	No	No	No	No
MMP11	HFrEF	No	Yes	No	No	No	No	No	No	No	No	No	No	No	No	No	No
MRPL35	HFrEF	Yes	No	Yes	No	No	No	No	No	No	No	No	No	No	No	No	No
MST1	HFrEF	No	No	Yes	No	No	No	No	No	No	No	No	No	No	No	No	No
MTSS1	HFrEF	No	Yes	No	No	No	No	No	No	No	No	No	No	No	No	No	No
PABPC4	HFpEF	No	Yes	No	No	No	No	No	No	No	No	No	No	No	No	No	No
PDLIM5	HFrEF	Yes	No	No	No	No	No	No	No	No	No	No	No	No	No	No	No
PHACTR1	HFrEF	No	Yes	No	No	No	No	No	No	No	No	No	No	No	No	No	No
PSMG1	HFrEF	No	Yes	No	No	No	No	No	No	No	No	No	No	No	No	No	No
SENP7	HFrEF	No	Yes	No	No	No	No	No	No	No	No	No	No	No	No	No	No
SERPINF2	HFrEF	No	No	Yes	No	No	No	No	No	No	No	No	No	No	No	No	No
STRN	HFrEF	No	No	Yes	No	No	No	No	No	No	No	No	No	No	No	No	No
ZBTB17	HFrEF	No	No	Yes	Yes (PLEKHM2)	No	No	No	No	No	No	No	No	No	No	No	No
*Note that variant rs9907657 (SENP3) is in LD with TNFSF12 variant rs77711855 (R2 = 0.6) , and the LD between rs9907657 and TNFSF12 variant rs34445439 is 0.05 and the LD between rs9907657 and TNFSF12 variant rs80067372 is 0.04.
*For TNFSF12, if we remove the SNP that is in LD (rs77711855), the MR beta estimate for HFrEF in deCODE is -0.076 and p-value = 1.4E-4 (compared to beta -0.097 and p-value 3.71E-8 when including rs77711855). In Fenland, the MR beta estimate is -0.051 and p-value = 6.2E-3 (compared to beta -0.074 and p-value 7.85E-7 when including rs77711855).

### Sheet: Table S6
Table S6. Variant effect prediction on cell-type specific gene expression using Enformer
Results are presented for MR hits that pass the Bonferroni threshold and for the same tissue as the MR, if applicable.
"CAGE Max" and "CAGE Mean" represents the maximum and mean value across all CAGE tracks, respectively.
"Ratio" represents the ratio between the maximum CAGE track value and the mean CAGE track value.
"P_val" represents the positional value of the mean CAGE track for a specific gene-SNP-tissue combination relative to the distribution of mean CAGE track values.
"Sig_mean" represents the significance of the mean value: 0 if the mean values across all CAGE tracks are ≤ 50, and 1 if the mean values are > 50.
"Sig_pVal" represents the significance of the positional value: 0 if it's ≥ 0.5, and 1 if it's < 0.5.
Gene Name	Dataset	Tissue	rsID	Chr	Pos (GRCh37/hg19)	Ensembl ID	CAGE Max	CAGE Mean	Ratio	P_val	Sig_mean	Sig_pVal		Significance threshold
WDR6	GTEx	Nerve Tibial	rs6446205	3	49035211	ENSG00000178252.17	98	95	1.03158	0.021542	1	1		CAGE mean > 50
WDR6	GTEx	Heart Atrial Appendage	rs6446205	3	49035211	ENSG00000178252.17	98	95	1.03158	0.021542	1	1
WDR6	eQTLGen	Whole Blood	rs6446205	3	49035211	ENSG00000178252	98	95	1.03158	0.021542	1	1
TNFSF12	Fenland		rs80067372	17	7452752	ENSG00000239697	99	93	1.06452	0.0331623	1	1
TNFSF12	deCODE		rs80067372	17	7452752		99	93	1.06452	0.0331623	1	1
PGAP3	GTEx	Adipose Subcutaneous	rs2517955	17	37843681	ENSG00000161395.13	99	91	1.08791	0.0461633	1	1
STARD3	GTEx	Cells Cultured fibroblasts	rs1877031	17	37814080	ENSG00000131748.15	97	91	1.06593	0.0461633	1	1
P4HTM	GTEx	Brain Frontal Cortex BA9	rs6414613	3	49035885	ENSG00000178467.17	98	90	1.08889	0.0529785	1	1
PSRC1	GTEx	Testis	rs10410	1	109822404	ENSG00000134222.16	99	90	1.1	0.0529785	1	1
PSRC1	GTEx	Brain Cortex	rs599839	1	109822166	ENSG00000134222.16	98	90	1.08889	0.0529785	1	1
LTN1	GTEx	Muscle Skeletal	rs62224014	21	30347919	ENSG00000198862.13	98	89	1.10112	0.0596854	1	1
MRPL35	GTEx	Artery Aorta	rs12473739	2	86425704	ENSG00000132313.14	97	89	1.08989	0.0596854	1	1
MAPT	GTEx	Colon Sigmoid	rs242557	17	44019712	ENSG00000186868.15	99	86	1.15116	0.0829667	1	1
ATP6V1F	GTEx	Skin Not Sun Exposed Suprapubic	rs62478852	7	128507492	ENSG00000128524.4	98	84	1.16667	0.100238	1	1
MRPL35	GTEx	Artery Aorta	rs4832254	2	86429064	ENSG00000132313.14	97	82	1.18293	0.118823	1	1
PSRC1	GTEx	Cells Cultured fibroblasts	rs660240	1	109817838	ENSG00000134222.16	97	81	1.19753	0.128717	1	1
SENP3	GTEx	Esophagus Mucosa	rs9907657	17	7460957	ENSG00000161956.12	91	81	1.12346	0.128717	1	1
ZNF664	GTEx	Thyroid	rs11057408	12	124464836	ENSG00000179195.15	91	80	1.1375	0.139011	1	1
PGAP3	GTEx	Pituitary	rs14050	17	37828072	ENSG00000161395.13	97	79	1.22785	0.149217	1	1
PSRC1	GTEx	Testis	rs602633	1	109821511	ENSG00000134222.16	96	79	1.21519	0.149217	1	1
CCDC36	GTEx	Esophagus Gastroesophageal Junction	rs12637576	3	49237334	ENSG00000173421.16	98	78	1.25641	0.159809	1	1
CCDC36	GTEx	Nerve Tibial	rs12637576	3	49237334	ENSG00000173421.16	98	78	1.25641	0.159809	1	1
KLHDC8B	GTEx	Artery Tibial	rs11130182	3	49206767	ENSG00000185909.14	97	78	1.24359	0.159809	1	1
KLHDC8B	GTEx	Nerve Tibial	rs11130182	3	49206767	ENSG00000185909.14	97	78	1.24359	0.159809	1	1
MIA3	GTEx	Cells Cultured fibroblasts	rs17163358	1	222820639	ENSG00000154305.16	92	77	1.19481	0.171104	1	1
E2F6	GTEx	Heart Left Ventricle	rs12612948	2	11568740	ENSG00000169016.16	90	76	1.18421	0.18223	1	1
PSRC1	GTEx	Muscle Skeletal	rs629301	1	109818306	ENSG00000134222.16	97	76	1.27632	0.18223	1	1
PSRC1	GTEx	Nerve Tibial	rs629301	1	109818306	ENSG00000134222.16	97	76	1.27632	0.18223	1	1
WDR6	GTEx	Muscle Skeletal	rs4974080	3	49030828	ENSG00000178252.17	92	75	1.22667	0.193749	1	1
CCDC36	GTEx	Adipose Subcutaneous	rs12629759	3	49237394	ENSG00000173421.16	98	74	1.32432	0.205843	1	1
CCDC36	GTEx	Colon Sigmoid	rs12629759	3	49237394	ENSG00000173421.16	98	74	1.32432	0.205843	1	1
CCDC36	GTEx	Esophagus Muscularis	rs12629759	3	49237394	ENSG00000173421.16	98	74	1.32432	0.205843	1	1
PGAP3	GTEx	Prostate	rs407307	17	37827163	ENSG00000161395.13	95	74	1.28378	0.205843	1	1
PGAP3	GTEx	Pancreas	rs407307	17	37827163	ENSG00000161395.13	95	74	1.28378	0.205843	1	1
PGAP3	GTEx	Breast Mammary Tissue	rs407307	17	37827163	ENSG00000161395.13	95	74	1.28378	0.205843	1	1
PGAP3	GTEx	Thyroid	rs407307	17	37827163	ENSG00000161395.13	95	74	1.28378	0.205843	1	1
PGAP3	GTEx	Esophagus Muscularis	rs407307	17	37827163	ENSG00000161395.13	95	74	1.28378	0.205843	1	1
PGAP3	GTEx	Skin Not Sun Exposed Suprapubic	rs2941505	17	37832704	ENSG00000161395.13	95	74	1.28378	0.205843	1	1
PGAP3	GTEx	Lung	rs2941505	17	37832704	ENSG00000161395.13	95	74	1.28378	0.205843	1	1
ATF1	GTEx	Artery Tibial	rs11169570	12	51211692	ENSG00000123268.8	93	71	1.30986	0.243168	1	1
ATF1	GTEx	Muscle Skeletal	rs11169571	12	51213765	ENSG00000123268.8	96	71	1.35211	0.243168	1	1
CCDC92	GTEx	Adipose Visceral Omentum	rs863750	12	124505444	ENSG00000119242.8	96	71	1.35211	0.243168	1	1
CCDC92	GTEx	Adipose Subcutaneous	rs77112003	12	124487543	ENSG00000119242.8	91	71	1.28169	0.243168	1	1
CCDC92	GTEx	Nerve Tibial	rs77112003	12	124487543	ENSG00000119242.8	91	71	1.28169	0.243168	1	1
KLHDC8B	GTEx	Cells Cultured fibroblasts	rs9586	3	49213637	ENSG00000185909.14	96	71	1.35211	0.243168	1	1
PGAP3	GTEx	Artery Aorta	rs2271308	17	37817482	ENSG00000161395.13	91	71	1.28169	0.243168	1	1
PSRC1	GTEx	Minor Salivary Gland	rs4970834	1	109814880	ENSG00000134222.16	93	71	1.30986	0.243168	1	1
PABPC4	GTEx	Skin Not Sun Exposed Suprapubic	rs3768321	1	40035928	ENSG00000090621.13	97	70	1.38571	0.25623	1	1
PABPC4	GTEx	Cells Cultured fibroblasts	rs3768321	1	40035928	ENSG00000090621.13	97	70	1.38571	0.25623	1	1
PABPC4	GTEx	Esophagus Mucosa	rs3768321	1	40035928	ENSG00000090621.13	97	70	1.38571	0.25623	1	1
PABPC4	eQTLGen	Whole Blood	rs3768321	1	40035928	ENSG00000090621	97	70	1.38571	0.25623	1	1
CCDC92	GTEx	Adipose Visceral Omentum	rs7307053	12	124494540	ENSG00000119242.8	93	70	1.32857	0.25623	1	1
ERBB2	GTEx	Skin Not Sun Exposed Suprapubic	rs732083	17	37834367	ENSG00000141736.13	88	70	1.25714	0.25623	1	1
PGAP3	GTEx	Colon Transverse	rs907089	17	37833600	ENSG00000161395.13	91	70	1.3	0.25623	1	1
PGAP3	GTEx	Muscle Skeletal	rs907089	17	37833600	ENSG00000161395.13	91	70	1.3	0.25623	1	1
QRICH1	GTEx	Lung	rs4292260	3	49148890	ENSG00000198218.10	90	70	1.28571	0.25623	1	1
BPTF	GTEx	Brain Cerebellum	rs8079078	17	65821166	ENSG00000171634.16	93	69	1.34783	0.268581	1	1
PSRC1	GTEx	Skin Not Sun Exposed Suprapubic	rs583104	1	109821307	ENSG00000134222.16	92	69	1.33333	0.268581	1	1
WDR6	GTEx	Pancreas	rs9846123	3	49088112	ENSG00000178252.17	87	69	1.26087	0.268581	1	1
P4HTM	GTEx	Lung	rs4974091	3	49025101	ENSG00000178467.17	93	68	1.36765	0.28142	1	1
PGAP3	GTEx	Adipose Visceral Omentum	rs1565920	17	37831613	ENSG00000161395.13	93	68	1.36765	0.28142	1	1
PGAP3	GTEx	Liver	rs1565920	17	37831613	ENSG00000161395.13	93	68	1.36765	0.28142	1	1
PGAP3	GTEx	Heart Atrial Appendage	rs1565920	17	37831613	ENSG00000161395.13	93	68	1.36765	0.28142	1	1
PGAP3	GTEx	Stomach	rs1565920	17	37831613	ENSG00000161395.13	93	68	1.36765	0.28142	1	1
PGAP3	GTEx	Brain Spinal cord cervical c-1	rs1877031	17	37814080	ENSG00000161395.13	86	68	1.26471	0.28142	1	1
PGAP3	GTEx	Nerve Tibial	rs903503	17	37829571	ENSG00000161395.13	92	67	1.37313	0.294603	1	1
PGAP3	GTEx	Skin Sun Exposed Lower leg	rs903503	17	37829571	ENSG00000161395.13	92	67	1.37313	0.294603	1	1
PSRC1	GTEx	Esophagus Mucosa	rs7528419	1	109817192	ENSG00000134222.16	92	67	1.37313	0.294603	1	1
PSRC1	eQTLGen	Whole Blood	rs7528419	1	109817192	ENSG00000134222	92	67	1.37313	0.294603	1	1
PSRC1	GTEx	Liver	rs7528419	1	109817192	ENSG00000134222.16	92	67	1.37313	0.294603	1	1
TNFSF12	deCODE		rs34445439	17	7441756		92	67	1.37313	0.294603	1	1
WDR6	GTEx	Colon Transverse	rs4974091	3	49025101	ENSG00000178252.17	86	66	1.30303	0.307882	1	1
WDR6	GTEx	Lung	rs4974091	3	49025101	ENSG00000178252.17	86	66	1.30303	0.307882	1	1
ATF1	GTEx	Esophagus Muscularis	rs10783385	12	51151523	ENSG00000123268.8	80	65	1.23077	0.320978	1	1
CCDC92	GTEx	Heart Left Ventricle	rs12311114	12	124460703	ENSG00000119242.8	89	64	1.39062	0.33362	1	1
SEC24C	GTEx	Esophagus Mucosa	rs7076525	10	75512797	ENSG00000176986.15	92	64	1.4375	0.33362	1	1
CCDC92	GTEx	Breast Mammary Tissue	rs4765148	12	124478637	ENSG00000119242.8	84	63	1.33333	0.347846	1	1
RHOA	GTEx	Muscle Skeletal	rs6446262	3	49401153	ENSG00000067560.10	92	63	1.46032	0.347846	1	1
WDR6	GTEx	Stomach	rs7628719	3	48995487	ENSG00000178252.17	80	63	1.26984	0.347846	1	1
ATF1	GTEx	Colon Sigmoid	rs11169578	12	51219701	ENSG00000123268.8	87	61	1.42623	0.374464	1	1
MST1	deCODE		rs3197999	3	49721532		89	61	1.45902	0.374464	1	1
FTO	GTEx	Muscle Skeletal	rs3751813	16	53818708	ENSG00000140718.20	82	60	1.36667	0.387708	1	1
CCDC71	GTEx	Brain Cerebellum	rs12490393	3	49196132	ENSG00000177352.9	86	60	1.43333	0.387708	1	1
CELSR2	GTEx	Liver	rs7528419	1	109817192	ENSG00000143126.7	98	59	1.66102	0.400296	1	1
CELSR2	GTEx	Muscle Skeletal	rs7528419	1	109817192	ENSG00000143126.7	98	59	1.66102	0.400296	1	1
CELSR2	GTEx	Pancreas	rs7528419	1	109817192	ENSG00000143126.7	98	59	1.66102	0.400296	1	1
DALRD3	GTEx	Esophagus Mucosa	rs4974091	3	49025101	ENSG00000178149.16	82	59	1.38983	0.400296	1	1
DALRD3	GTEx	Nerve Tibial	rs12491743	3	49097582	ENSG00000178149.16	84	59	1.42373	0.400296	1	1
PGAP3	GTEx	Heart Left Ventricle	rs2517951	17	37853097	ENSG00000161395.13	86	59	1.45763	0.400296	1	1
PGAP3	GTEx	Adrenal Gland	rs2517951	17	37853097	ENSG00000161395.13	86	59	1.45763	0.400296	1	1
WDR6	GTEx	Testis	rs12491743	3	49097582	ENSG00000178252.17	73	59	1.23729	0.400296	1	1
WDR6	GTEx	Heart Left Ventricle	rs12491743	3	49097582	ENSG00000178252.17	73	59	1.23729	0.400296	1	1
CCDC36	GTEx	Prostate	rs4955420	3	49208865	ENSG00000173421.16	97	58	1.67241	0.413182	1	1
CCDC92	GTEx	Adrenal Gland	rs11057408	12	124464836	ENSG00000119242.8	86	58	1.48276	0.413182	1	1
FUT11	GTEx	Esophagus Mucosa	rs11000767	10	75516626	ENSG00000196968.10	90	57	1.57895	0.425622	1	1
FUT11	GTEx	Cells Cultured fibroblasts	rs11000767	10	75516626	ENSG00000196968.10	90	57	1.57895	0.425622	1	1
PHIP	GTEx	Thyroid	rs9343863	6	79752792	ENSG00000146247.13	95	57	1.66667	0.425622	1	1
ERBB2	GTEx	Skin Sun Exposed Lower leg	rs2952157	17	37877412	ENSG00000141736.13	88	56	1.57143	0.438555	1	1
PNMT	GTEx	Muscle Skeletal	rs2271308	17	37817482	ENSG00000141744.3	94	56	1.67857	0.438555	1	1
WDR6	GTEx	Esophagus Muscularis	rs7647093	3	48977398	ENSG00000178252.17	67	56	1.19643	0.438555	1	1
ATF1	GTEx	Esophagus Gastroesophageal Junction	rs12372718	12	51171090	ENSG00000123268.8	88	53	1.66038	0.476076	1	1
ATF1	GTEx	Artery Aorta	rs12372718	12	51171090	ENSG00000123268.8	88	53	1.66038	0.476076	1	1
ERBB2	GTEx	Nerve Tibial	rs2941504	17	37830900	ENSG00000141736.13	87	53	1.64151	0.476076	1	1
TCTA	GTEx	Cells Cultured fibroblasts	rs62259943	3	49425167	ENSG00000145022.4	81	53	1.5283	0.476076	1	1
KLHDC8B	GTEx	Thyroid	rs6795756	3	49232728	ENSG00000185909.14	81	52	1.55769	0.488359	1	1
CYP1A1	GTEx	Adipose Visceral Omentum	rs11072508	15	75062397	ENSG00000140465.13	90	51	1.76471	0.500467	1	0
FBXL20	GTEx	Adipose Subcutaneous	rs8070695	17	37478062	ENSG00000108306.11	78	51	1.52941	0.500467	1	0
NDUFAF3	GTEx	Muscle Skeletal	rs6786665	3	48996606	ENSG00000178057.14	70	51	1.37255	0.500467	1	0
PROM1	GTEx	Artery Aorta	rs11730129	4	16032948	ENSG00000007062.11	88	51	1.72549	0.500467	1	0
PROM1	GTEx	Artery Coronary	rs11730129	4	16032948	ENSG00000007062.11	88	51	1.72549	0.500467	1	0
ATF1	GTEx	Adipose Subcutaneous	rs11169562	12	51187290	ENSG00000123268.8	89	50	1.78	0.512047	0	0
CA9	GTEx	Testis	rs1048638	9	35681122	ENSG00000107159.12	92	50	1.84	0.512047	0	0
FBXL20	GTEx	Artery Aorta	rs113414512	17	37535298	ENSG00000108306.11	91	50	1.82	0.512047	0	0
ROCK2	GTEx	Muscle Skeletal	rs12617534	2	11563035	ENSG00000134318.13	76	50	1.52	0.512047	0	0
TCTA	GTEx	Thyroid	rs9842132	3	49427933	ENSG00000145022.4	79	49	1.61224	0.523938	0	0
CYP1A1	GTEx	Muscle Skeletal	rs2472304	15	75044238	ENSG00000140465.13	86	47	1.82979	0.546678	0	0
AMT	GTEx	Cells Cultured fibroblasts	rs13096474	3	49443081	ENSG00000145020.15	85	46	1.84783	0.557939	0	0
BPTF	GTEx	Nerve Tibial	rs12947658	17	65903006	ENSG00000171634.16	85	46	1.84783	0.557939	0	0
BPTF	GTEx	Brain Caudate basal ganglia	rs12947658	17	65903006	ENSG00000171634.16	85	46	1.84783	0.557939	0	0
FUT11	GTEx	Esophagus Muscularis	rs12775558	10	75570868	ENSG00000196968.10	74	46	1.6087	0.557939	0	0
WDR6	GTEx	Adipose Visceral Omentum	rs13064883	3	48952284	ENSG00000178252.17	68	46	1.47826	0.557939	0	0
FBXL20	GTEx	Small Intestine Terminal Ileum	rs10445307	17	37623466	ENSG00000108306.11	68	45	1.51111	0.568355	0	0
P4HTM	GTEx	Cells Cultured fibroblasts	rs6768433	3	49013383	ENSG00000178467.17	78	45	1.73333	0.568355	0	0
P4HTM	GTEx	Esophagus Muscularis	rs9841640	3	49096848	ENSG00000178467.17	80	45	1.77778	0.568355	0	0
CCDC36	GTEx	Adipose Visceral Omentum	rs4536858	3	49193081	ENSG00000173421.16	78	44	1.77273	0.579089	0	0
CCDC36	GTEx	Heart Left Ventricle	rs4536858	3	49193081	ENSG00000173421.16	78	44	1.77273	0.579089	0	0
CCDC36	GTEx	Heart Atrial Appendage	rs4536858	3	49193081	ENSG00000173421.16	78	44	1.77273	0.579089	0	0
FUT11	GTEx	Brain Cortex	rs10128354	10	75470045	ENSG00000196968.10	78	44	1.77273	0.579089	0	0
FUT11	GTEx	Breast Mammary Tissue	rs10128354	10	75470045	ENSG00000196968.10	78	44	1.77273	0.579089	0	0
P4HTM	GTEx	Brain Spinal cord cervical c-1	rs7647093	3	48977398	ENSG00000178467.17	72	44	1.63636	0.579089	0	0
TCAP	GTEx	Muscle Skeletal	rs2271308	17	37817482	ENSG00000173991.5	97	44	2.20455	0.579089	0	0
AMT	GTEx	Brain Cerebellar Hemisphere	rs11715060	3	49442020	ENSG00000145020.15	83	43	1.93023	0.590235	0	0
AMT	GTEx	Ovary	rs11715060	3	49442020	ENSG00000145020.15	83	43	1.93023	0.590235	0	0
CYP1A1	GTEx	Nerve Tibial	rs12903896	15	75052495	ENSG00000140465.13	77	43	1.7907	0.590235	0	0
CYP1A1	GTEx	Adipose Subcutaneous	rs12903896	15	75052495	ENSG00000140465.13	77	43	1.7907	0.590235	0	0
WDR6	GTEx	Liver	rs7636057	3	48992582	ENSG00000178252.17	68	43	1.5814	0.590235	0	0
AMT	GTEx	Esophagus Gastroesophageal Junction	rs2329025	3	49496263	ENSG00000145020.15	84	41	2.04878	0.611581	0	0
AMT	GTEx	Brain Cerebellum	rs2329025	3	49496263	ENSG00000145020.15	84	41	2.04878	0.611581	0	0
MYOZ1	GTEx	Heart Atrial Appendage	rs2177843	10	75409877	ENSG00000177791.11	94	41	2.29268	0.611581	0	0
MYOZ1	GTEx	Heart Atrial Appendage	rs9664184	10	75409967	ENSG00000177791.11	91	41	2.21951	0.611581	0	0
WDR6	GTEx	Breast Mammary Tissue	rs62262517	3	49134914	ENSG00000178252.17	65	41	1.58537	0.611581	0	0
NFATC2IP	GTEx	Skin Not Sun Exposed Suprapubic	rs11864107	16	28885931	ENSG00000176953.12	75	40	1.875	0.622024	0	0
AMT	GTEx	Small Intestine Terminal Ileum	rs77648866	3	49469449	ENSG00000145020.15	82	40	2.05	0.622024	0	0
AMT	GTEx	Brain Hypothalamus	rs77648866	3	49469449	ENSG00000145020.15	82	40	2.05	0.622024	0	0
CCDC36	GTEx	Artery Tibial	rs4308307	3	49193216	ENSG00000173421.16	72	40	1.8	0.622024	0	0
CCDC36	GTEx	Colon Transverse	rs4308307	3	49193216	ENSG00000173421.16	72	40	1.8	0.622024	0	0
CCDC36	GTEx	Artery Coronary	rs4308307	3	49193216	ENSG00000173421.16	72	40	1.8	0.622024	0	0
INPP5F	GTEx	Cells Cultured fibroblasts	rs196327	10	121429842	ENSG00000198825.12	79	40	1.975	0.622024	0	0
AMT	GTEx	Brain Cortex	rs4955440	3	49388633	ENSG00000145020.15	87	39	2.23077	0.632595	0	0
AMT	GTEx	Colon Transverse	rs4955440	3	49388633	ENSG00000145020.15	87	39	2.23077	0.632595	0	0
ARIH2	GTEx	Adipose Subcutaneous	rs11705737	3	48951259	ENSG00000177479.19	73	39	1.87179	0.632595	0	0
CA9	GTEx	Artery Tibial	rs3750433	9	35680564	ENSG00000107159.12	84	39	2.15385	0.632595	0	0
MMP11	GTEx	Heart Left Ventricle	rs5760054	22	24161717	ENSG00000099953.9	71	39	1.82051	0.632595	0	0
MMP11	GTEx	Heart Atrial Appendage	rs5760054	22	24161717	ENSG00000099953.9	71	39	1.82051	0.632595	0	0
ARIH2	GTEx	Skin Not Sun Exposed Suprapubic	rs4974091	3	49025101	ENSG00000177479.19	75	38	1.97368	0.642571	0	0
CCDC36	GTEx	Artery Aorta	rs6795756	3	49232728	ENSG00000173421.16	84	38	2.21053	0.642571	0	0
PNMT	GTEx	Nerve Tibial	rs1877031	17	37814080	ENSG00000141744.3	80	38	2.10526	0.642571	0	0
STRN	GTEx	Heart Atrial Appendage	rs3770776	2	37150793	ENSG00000115808.11	78	38	2.05263	0.642571	0	0
AMT	GTEx	Brain Hippocampus	rs62259943	3	49425167	ENSG00000145020.15	77	37	2.08108	0.652628	0	0
AMT	GTEx	Brain Frontal Cortex BA9	rs62259943	3	49425167	ENSG00000145020.15	77	37	2.08108	0.652628	0	0
FUT11	GTEx	Artery Tibial	rs7076525	10	75512797	ENSG00000196968.10	70	37	1.89189	0.652628	0	0
FUT11	GTEx	Adipose Subcutaneous	rs7076525	10	75512797	ENSG00000196968.10	70	37	1.89189	0.652628	0	0
FUT11	GTEx	Heart Atrial Appendage	rs10762558	10	75473052	ENSG00000196968.10	64	37	1.72973	0.652628	0	0
LIME1	GTEx	Muscle Skeletal	rs6011040	20	62337406	ENSG00000203896.9	89	36	2.47222	0.662861	0	0
AMT	GTEx	Uterus	rs9847585	3	49414062	ENSG00000145020.15	72	36	2	0.662861	0	0
AMT	GTEx	Spleen	rs9847585	3	49414062	ENSG00000145020.15	72	36	2	0.662861	0	0
AMT	GTEx	Brain Caudate basal ganglia	rs9847585	3	49414062	ENSG00000145020.15	72	36	2	0.662861	0	0
AMT	GTEx	Skin Sun Exposed Lower leg	rs9847585	3	49414062	ENSG00000145020.15	72	36	2	0.662861	0	0
AMT	GTEx	Prostate	rs9847585	3	49414062	ENSG00000145020.15	72	36	2	0.662861	0	0
AMT	GTEx	Artery Coronary	rs9847585	3	49414062	ENSG00000145020.15	72	36	2	0.662861	0	0
AMT	GTEx	Stomach	rs9817807	3	49442548	ENSG00000145020.15	82	36	2.27778	0.662861	0	0
ARIH2	GTEx	Heart Atrial Appendage	rs7621015	3	49016056	ENSG00000177479.19	71	36	1.97222	0.662861	0	0
AMT	GTEx	Lung	rs9842132	3	49427933	ENSG00000145020.15	69	35	1.97143	0.672952	0	0
ARIH2	GTEx	Heart Left Ventricle	rs13076394	3	48954074	ENSG00000177479.19	70	35	2	0.672952	0	0
FUT11	GTEx	Nerve Tibial	rs3870406	10	75474261	ENSG00000196968.10	68	34	2	0.683083	0	0
FUT11	GTEx	Spleen	rs3870406	10	75474261	ENSG00000196968.10	68	34	2	0.683083	0	0
FUT11	GTEx	Muscle Skeletal	rs3870406	10	75474261	ENSG00000196968.10	68	34	2	0.683083	0	0
FUT11	GTEx	Esophagus Gastroesophageal Junction	rs3870406	10	75474261	ENSG00000196968.10	68	34	2	0.683083	0	0
FUT11	GTEx	Thyroid	rs3870406	10	75474261	ENSG00000196968.10	68	34	2	0.683083	0	0
FUT11	GTEx	Adipose Visceral Omentum	rs3849967	10	75483366	ENSG00000196968.10	62	34	1.82353	0.683083	0	0
FBXL20	GTEx	Thyroid	rs62075056	17	37622794	ENSG00000108306.11	62	33	1.87879	0.692876	0	0
FUT11	GTEx	Brain Cerebellum	rs7098444	10	75580042	ENSG00000196968.10	60	33	1.81818	0.692876	0	0
AMT	GTEx	Muscle Skeletal	rs11130190	3	49402137	ENSG00000145020.15	71	31	2.29032	0.712205	0	0
AMT	GTEx	Artery Tibial	rs4855869	3	49488984	ENSG00000145020.15	80	30	2.66667	0.721673	0	0
AMT	GTEx	Artery Aorta	rs4855869	3	49488984	ENSG00000145020.15	80	30	2.66667	0.721673	0	0
AMT	GTEx	Breast Mammary Tissue	rs974495	3	49400482	ENSG00000145020.15	82	30	2.73333	0.721673	0	0
ARIH2	GTEx	Lung	rs4974084	3	48939080	ENSG00000177479.19	54	30	1.8	0.721673	0	0
ARIH2	GTEx	Pancreas	rs7639332	3	48934102	ENSG00000177479.19	68	29	2.34483	0.731351	0	0
ARIH2	GTEx	Stomach	rs7639332	3	48934102	ENSG00000177479.19	68	29	2.34483	0.731351	0	0
LIME1	GTEx	Prostate	rs6062497	20	62336258	ENSG00000203896.9	83	28	2.96429	0.740542	0	0
AMT	GTEx	Adipose Subcutaneous	rs11720657	3	49392620	ENSG00000145020.15	64	28	2.28571	0.740542	0	0
AMT	GTEx	Colon Sigmoid	rs11720657	3	49392620	ENSG00000145020.15	64	28	2.28571	0.740542	0	0
AMT	GTEx	Esophagus Muscularis	rs11720657	3	49392620	ENSG00000145020.15	64	28	2.28571	0.740542	0	0
PNMT	GTEx	Heart Atrial Appendage	rs12453682	17	37770005	ENSG00000141744.3	64	28	2.28571	0.740542	0	0
C6orf15	GTEx	Skin Not Sun Exposed Suprapubic	rs887468	6	31141523	ENSG00000204542.2	65	27	2.40741	0.750091	0	0
AMT	GTEx	Skin Not Sun Exposed Suprapubic	rs9812360	3	49402351	ENSG00000145020.15	59	25	2.36	0.768547	0	0
MST1R	GTEx	Lung	rs3796386	3	49899795	ENSG00000164078.12	56	25	2.24	0.768547	0	0
ARIH2	GTEx	Colon Transverse	rs9311433	3	48863835	ENSG00000177479.19	47	24	1.95833	0.7779	0	0
LRRC37A	GTEx	Skin Sun Exposed Lower leg	rs2732596	17	44269546	ENSG00000176681.14	1	1	1	1	0	0
LRRC37A	GTEx	Skin Sun Exposed Lower leg	rs7225002	17	44189067	ENSG00000176681.14	1	1	1	1	0	0
NFATC2IP	GTEx	Skin Not Sun Exposed Suprapubic	rs62036626	16	28844284	ENSG00000176953.12	1	1	1	1	0	0
NFATC2IP	GTEx	Skin Not Sun Exposed Suprapubic	rs78613234	16	28839425	ENSG00000176953.12	1	1	1	1	0	0
AMT	GTEx	Heart Atrial Appendage	rs7619016	3	49272589	ENSG00000145020.15	1	1	1	1	0	0
AMT	GTEx	Nerve Tibial	rs7619016	3	49272589	ENSG00000145020.15	1	1	1	1	0	0
AMT	GTEx	Thyroid	rs9860285	3	49355374	ENSG00000145020.15	1	1	1	1	0	0
AMT	GTEx	Esophagus Mucosa	rs9860285	3	49355374	ENSG00000145020.15	1	1	1	1	0	0
AMT	GTEx	Adipose Visceral Omentum	rs11720542	3	49357427	ENSG00000145020.15	1	1	1	1	0	0
AMT	GTEx	Testis	rs9811047	3	49328833	ENSG00000145020.15	1	1	1	1	0	0
ARIH2	GTEx	Esophagus Mucosa	rs9846123	3	49088112	ENSG00000177479.19	1	1	1	1	0	0
ARIH2	GTEx	Breast Mammary Tissue	rs62262517	3	49134914	ENSG00000177479.19	1	1	1	1	0	0
ARIH2	GTEx	Skin Sun Exposed Lower leg	rs62262517	3	49134914	ENSG00000177479.19	1	1	1	1	0	0
ARIH2	GTEx	Thyroid	rs12491743	3	49097582	ENSG00000177479.19	1	1	1	1	0	0
ARIH2	GTEx	Spleen	rs7647812	3	48833347	ENSG00000177479.19	1	1	1	1	0	0
ATF1	GTEx	Skin Sun Exposed Lower leg	rs7133160	12	51051921	ENSG00000123268.8	1	1	1	1	0	0
C3orf62	GTEx	Artery Aorta	rs4364202	3	49151001	ENSG00000188315.7	1	1	1	1	0	0
CCDC36	GTEx	Muscle Skeletal	rs7626445	3	49114544	ENSG00000173421.16	1	1	1	1	0	0
CCDC71	GTEx	Nerve Tibial	rs6446205	3	49035211	ENSG00000177352.9	1	1	1	1	0	0
DALRD3	GTEx	Pancreas	rs4955418	3	49200627	ENSG00000178149.16	1	1	1	1	0	0
DALRD3	GTEx	Breast Mammary Tissue	rs7649458	3	48920127	ENSG00000178149.16	1	1	1	1	0	0
DALRD3	GTEx	Adipose Subcutaneous	rs11705737	3	48951259	ENSG00000178149.16	1	1	1	1	0	0
DNAH10	GTEx	Colon Sigmoid	rs12317176	12	124404718	ENSG00000197653.15	1	1	1	1	0	0
FBXL20	GTEx	Artery Tibial	rs11078896	17	37415544	ENSG00000108306.11	1	1	1	1	0	0
FBXL20	GTEx	Cells Cultured fibroblasts	rs11078896	17	37415544	ENSG00000108306.11	1	1	1	1	0	0
GMPPB	GTEx	Testis	rs1491983	3	49639803	ENSG00000173540.12	1	1	1	1	0	0
IRAK1BP1	GTEx	Brain Hypothalamus	rs1538233	6	79743735	ENSG00000146243.13	1	1	1	1	0	0
IRAK1BP1	GTEx	Adipose Visceral Omentum	rs1538233	6	79743735	ENSG00000146243.13	1	1	1	1	0	0
KLHDC8B	GTEx	Skin Sun Exposed Lower leg	rs974495	3	49400482	ENSG00000185909.14	1	1	1	1	0	0
MAP3K7CL	GTEx	Cells Cultured fibroblasts	rs67463471	21	30567809	ENSG00000156265.15	1	1	1	1	0	0
MIA3	GTEx	Cells Cultured fibroblasts	rs71642785	1	222664790	ENSG00000154305.16	1	1	1	1	0	0
MLIP	GTEx	Adipose Subcutaneous	rs614956	6	53950865	ENSG00000146147.14	1	1	1	1	0	0
MLIP	GTEx	Artery Tibial	rs614956	6	53950865	ENSG00000146147.14	1	1	1	1	0	0
MPI	GTEx	Spleen	rs11632414	15	75061916	ENSG00000178802.17	1	1	1	1	0	0
MTSS1	GTEx	Heart Left Ventricle	rs7461129	8	125861374	ENSG00000170873.18	1	1	1	1	0	0
NCKIPSD	GTEx	Skin Sun Exposed Lower leg	rs9311433	3	48863835	ENSG00000213672.7	1	1	1	1	0	0
P4HTM	GTEx	Thyroid	rs62262517	3	49134914	ENSG00000178467.17	1	1	1	1	0	0
P4HTM	GTEx	Pancreas	rs4513485	3	49139966	ENSG00000178467.17	1	1	1	1	0	0
P4HTM	GTEx	Artery Aorta	rs4292260	3	49148890	ENSG00000178467.17	1	1	1	1	0	0
PDLIM5	GTEx	Cells Cultured fibroblasts	rs12500426	4	95514609	ENSG00000163110.14	1	1	1	1	0	0
PHACTR1	GTEx	Artery Tibial	rs9349379	6	12903957	ENSG00000112137.17	1	1	1	1	0	0
PHACTR1	GTEx	Artery Coronary	rs9349379	6	12903957	ENSG00000112137.17	1	1	1	1	0	0
PHACTR1	GTEx	Artery Aorta	rs9349379	6	12903957	ENSG00000112137.17	1	1	1	1	0	0
PSMG1	GTEx	Lung	rs11910906	21	40685662	ENSG00000183527.11	1	1	1	1	0	0
PSMG1	GTEx	Adipose Visceral Omentum	rs9975562	21	40678968	ENSG00000183527.11	1	1	1	1	0	0
PSMG1	GTEx	Stomach	rs1888487	21	40683259	ENSG00000183527.11	1	1	1	1	0	0
RNF123	GTEx	Skin Sun Exposed Lower leg	rs2883059	3	49902160	ENSG00000164068.15	1	1	1	1	0	0
SORT1	GTEx	Liver	rs7528419	1	109817192	ENSG00000134243.11	1	1	1	1	0	0
SORT1	GTEx	Esophagus Mucosa	rs4970834	1	109814880	ENSG00000134243.11	1	1	1	1	0	0
TAPT1	GTEx	Artery Aorta	rs11730129	4	16032948	ENSG00000169762.16	1	1	1	1	0	0
WDR6	GTEx	Vagina	rs28642807	3	48926816	ENSG00000178252.17	1	1	1	1	0	0
WDR6	GTEx	Brain Frontal Cortex BA9	rs28642807	3	48926816	ENSG00000178252.17	1	1	1	1	0	0
WDR6	GTEx	Colon Sigmoid	rs4308307	3	49193216	ENSG00000178252.17	1	1	1	1	0	0
WDR6	GTEx	Artery Aorta	rs7639332	3	48934102	ENSG00000178252.17	1	1	1	1	0	0
WDR6	GTEx	Brain Cerebellar Hemisphere	rs7639332	3	48934102	ENSG00000178252.17	1	1	1	1	0	0
WDR6	GTEx	Brain Cerebellum	rs7639332	3	48934102	ENSG00000178252.17	1	1	1	1	0	0
WDR6	GTEx	Artery Tibial	rs4279134	3	49156676	ENSG00000178252.17	1	1	1	1	0	0
WDR6	GTEx	Brain Nucleus accumbens basal ganglia	rs6779394	3	49157771	ENSG00000178252.17	1	1	1	1	0	0
WDR6	GTEx	Brain Hippocampus	rs6779394	3	49157771	ENSG00000178252.17	1	1	1	1	0	0
WDR6	GTEx	Cells Cultured fibroblasts	rs7612459	3	48943496	ENSG00000178252.17	1	1	1	1	0	0
WDR6	GTEx	Brain Putamen basal ganglia	rs4974084	3	48939080	ENSG00000178252.17	1	1	1	1	0	0
WDR6	GTEx	Brain Spinal cord cervical c-1	rs4974084	3	48939080	ENSG00000178252.17	1	1	1	1	0	0
WDR6	GTEx	Spleen	rs4974084	3	48939080	ENSG00000178252.17	1	1	1	1	0	0
WDR6	GTEx	Minor Salivary Gland	rs3212	3	49145741	ENSG00000178252.17	1	1	1	1	0	0

### Sheet: Table S7
Table S7. MR on 29 Cardiac MRI traits for MR HFrEF and HFpEF hits
Presented for source that passed MR threshold for HF Subtype. If more than 1 source (tissue or datasource), then used the source with the lowest p-value. All presented results pass signifiance threshold of p-value < 5E-5. Discordant hits are highlighted in green.
Risk factor trait	Data source	Total Sample Size	Number of genes removed from MR	Cardiac MRI HF risk observational association (Positive means high value CMRI/high HF risk; negative means high CMRI/low HF risk)		Interpretation of concordance of directionality of MR findings on CMRI with MR on HFrEF/HFpEF
Myocardial interstitial fibrosis	Nauffal, V. et al. Genetics of myocardial interstitial fibrosis in the human heart and association with disease. Nat. Genet. 55, 777–786 (2023).	41505	0	POSITIVE		Scenarios	Criteria	Interpretation
Left atrial volume	Thanaj, M., Mielke, J., McGurk, K.A. et al. Genetic and environmental determinants of diastolic heart function. Nat Cardiovasc Res 1, 361–371 (2022).	39559	0	POSITIVE		Concordant scenario-1	CMRI is “+” in observational studies MR beta for CMRI is +. MR beta for HFrEF/HFpEF is + e.g. Cis-variants on Gene-A, that increase protein-A, leads to increase in LV mass (MR beta +) and increase in HFrEF risk (MR beta + on disease).	Concordant
Longitudinal peak diastolic strain rate	Thanaj, M., Mielke, J., McGurk, K.A. et al. Genetic and environmental determinants of diastolic heart function. Nat Cardiovasc Res 1, 361–371 (2022).	39559	0	NEGATIVE		Concordant scenario-2	CMRI is “+” in observational studies MR beta for CMRI is “-”. MR beta for HFrEF/HFpEF is “-“ e.g. Cis-variants on Gene-A, that decrease protein-A, leads to increase in LV mass (MR beta -) and increase in HFrEF risk (MR beta – on disease).	Concordant
Radial peak diastolic strain rate	Thanaj, M., Mielke, J., McGurk, K.A. et al. Genetic and environmental determinants of diastolic heart function. Nat Cardiovasc Res 1, 361–371 (2022).	39559	0	NEGATIVE		Concordant scenario-3	CMRI is “-“in observational studies MR beta for CMRI is “+“. MR beta for HFrEF/HFpEF is “-“ e.g. Cis-variants on Gene-A, that increase protein-A, leads to increase in LV ejection fraction (MR beta +) and decrease in HFrEF risk (MR beta – on disease).	Concordant
LA_emptying_faction (Left atrial emptying f1raction)	Unpublished - analysis based on Aung, N. et al. Genome-Wide Analysis of Left Ventricular Image-Derived Phenotypes Identifies Fourteen Loci Associated With Cardiac Morphogenesis and Heart Failure Development. Circulation 140, 1318–1330 (2019).	32994	0	NEGATIVE		Concordant scenario-4	CMRI is “-“ in observational studies MR beta for CMRI is “-“. MR beta for HFrEF/HFpEF is “+“ e.g. Cis-variants on Gene-A, that increase protein-A, lead to decrease in LV ejection fraction (MR beta -) and increase in HFrEF risk (MR beta + on disease).	Concordant
LA_emptying_vol_BSA (Left atrial emptying fraction volume indexing for body surface area)	Unpublished - analysis based on Aung, N. et al. Genome-Wide Analysis of Left Ventricular Image-Derived Phenotypes Identifies Fourteen Loci Associated With Cardiac Morphogenesis and Heart Failure Development. Circulation 140, 1318–1330 (2019).	32994	0	NEGATIVE
LA_emptying_vol (Left atrial emptying volume)	Unpublished - analysis based on Aung, N. et al. Genome-Wide Analysis of Left Ventricular Image-Derived Phenotypes Identifies Fourteen Loci Associated With Cardiac Morphogenesis and Heart Failure Development. Circulation 140, 1318–1330 (2019).	32994	0	NEGATIVE
LA_max_BSA (Left atrial maximum volume indexing for body surface area)	Unpublished - analysis based on Aung, N. et al. Genome-Wide Analysis of Left Ventricular Image-Derived Phenotypes Identifies Fourteen Loci Associated With Cardiac Morphogenesis and Heart Failure Development. Circulation 140, 1318–1330 (2019).	32994	0	POSITIVE
LA_max (Left atrial maximum volume)	Unpublished - analysis based on Aung, N. et al. Genome-Wide Analysis of Left Ventricular Image-Derived Phenotypes Identifies Fourteen Loci Associated With Cardiac Morphogenesis and Heart Failure Development. Circulation 140, 1318–1330 (2019).	32994	0	POSITIVE
LA_min_BSA (Left atrial minimum volume indexing for body surface area)	Unpublished - analysis based on Aung, N. et al. Genome-Wide Analysis of Left Ventricular Image-Derived Phenotypes Identifies Fourteen Loci Associated With Cardiac Morphogenesis and Heart Failure Development. Circulation 140, 1318–1330 (2019).	32994	0	POSITIVE
LA_min (Left atrial minimum volume)	Unpublished - analysis based on Aung, N. et al. Genome-Wide Analysis of Left Ventricular Image-Derived Phenotypes Identifies Fourteen Loci Associated With Cardiac Morphogenesis and Heart Failure Development. Circulation 140, 1318–1330 (2019).	32994	0	POSITIVE
LVEDV_BSA (Left ventricular end‐diastolic volume indexing for body surface area)	Unpublished - analysis based on Aung, N. et al. Genome-Wide Analysis of Left Ventricular Image-Derived Phenotypes Identifies Fourteen Loci Associated With Cardiac Morphogenesis and Heart Failure Development. Circulation 140, 1318–1330 (2019).	37620	0	POSITIVE
LVEDV (Left ventricular end‐diastolic volume)	Unpublished - analysis based on Aung, N. et al. Genome-Wide Analysis of Left Ventricular Image-Derived Phenotypes Identifies Fourteen Loci Associated With Cardiac Morphogenesis and Heart Failure Development. Circulation 140, 1318–1330 (2019).	37620	0	POSITIVE
LVEF (Left ventricular ejection fraction)	Unpublished - analysis based on Aung, N. et al. Genome-Wide Analysis of Left Ventricular Image-Derived Phenotypes Identifies Fourteen Loci Associated With Cardiac Morphogenesis and Heart Failure Development. Circulation 140, 1318–1330 (2019).	37620	0	NEGATIVE
LVESV_BSA (Left ventricular end‐systolic volume indexing for body surface area)	Unpublished - analysis based on Aung, N. et al. Genome-Wide Analysis of Left Ventricular Image-Derived Phenotypes Identifies Fourteen Loci Associated With Cardiac Morphogenesis and Heart Failure Development. Circulation 140, 1318–1330 (2019).	37620	0	POSITIVE
LVESV (Left ventricular end‐systolic volume)	Unpublished - analysis based on Aung, N. et al. Genome-Wide Analysis of Left Ventricular Image-Derived Phenotypes Identifies Fourteen Loci Associated With Cardiac Morphogenesis and Heart Failure Development. Circulation 140, 1318–1330 (2019).	37620	0	POSITIVE
LVM_BSA (Left ventricular mass indexing for body surface area)	Unpublished - analysis based on Aung, N. et al. Genome-Wide Analysis of Left Ventricular Image-Derived Phenotypes Identifies Fourteen Loci Associated With Cardiac Morphogenesis and Heart Failure Development. Circulation 140, 1318–1330 (2019).	37620	0	POSITIVE
LVM (Left ventricular mass)	Unpublished - analysis based on Aung, N. et al. Genome-Wide Analysis of Left Ventricular Image-Derived Phenotypes Identifies Fourteen Loci Associated With Cardiac Morphogenesis and Heart Failure Development. Circulation 140, 1318–1330 (2019).	37620	0	POSITIVE
LVMVR (LV mass to end-diastolic volume ratio)	Unpublished - analysis based on Aung, N. et al. Genome-Wide Analysis of Left Ventricular Image-Derived Phenotypes Identifies Fourteen Loci Associated With Cardiac Morphogenesis and Heart Failure Development. Circulation 140, 1318–1330 (2019).	37620	0	POSITIVE
LVSV_BSA (Left ventricular stroke volume indexing for body surface area)	Unpublished - analysis based on Aung, N. et al. Genome-Wide Analysis of Left Ventricular Image-Derived Phenotypes Identifies Fourteen Loci Associated With Cardiac Morphogenesis and Heart Failure Development. Circulation 140, 1318–1330 (2019).	37620	0	NEGATIVE
LVSV (Left ventricular stroke volume)	Unpublished - analysis based on Aung, N. et al. Genome-Wide Analysis of Left Ventricular Image-Derived Phenotypes Identifies Fourteen Loci Associated With Cardiac Morphogenesis and Heart Failure Development. Circulation 140, 1318–1330 (2019).	37620	0	NEGATIVE
RVEDV_BSA (Right ventricular end‐diastolic volume indexing for body surface area)	Unpublished - analysis based on Aung, N. et al. Genome-wide association analysis reveals insights into the genetic architecture of right ventricular structure and function. Nat Genet 54, 783–791 (2022).	37631	0	POSITIVE
RVEDV (Right ventricular end‐diastolic volume)	Unpublished - analysis based on Aung, N. et al. Genome-wide association analysis reveals insights into the genetic architecture of right ventricular structure and function. Nat Genet 54, 783–791 (2022).	37631	0	POSITIVE
RVEF_BSA (Right ventricular ejection fraction indexing for body surface area)	Unpublished - analysis based on Aung, N. et al. Genome-wide association analysis reveals insights into the genetic architecture of right ventricular structure and function. Nat Genet 54, 783–791 (2022).	37631	0	NEGATIVE
RVEF (Right ventricular ejection fraction)	Unpublished - analysis based on Aung, N. et al. Genome-wide association analysis reveals insights into the genetic architecture of right ventricular structure and function. Nat Genet 54, 783–791 (2022).	37631	0	NEGATIVE
RVESV_BSA (Right ventricular end-systolic volume indexing for body surface area)	Unpublished - analysis based on Aung, N. et al. Genome-wide association analysis reveals insights into the genetic architecture of right ventricular structure and function. Nat Genet 54, 783–791 (2022).	37631	0	POSITIVE
RVESV (Right ventricular end-systolic volume)	Unpublished - analysis based on Aung, N. et al. Genome-wide association analysis reveals insights into the genetic architecture of right ventricular structure and function. Nat Genet 54, 783–791 (2022).	37631	0	POSITIVE
RVSV_BSA (Right ventricular stroke volume indexing for body surface area)	Unpublished - analysis based on Aung, N. et al. Genome-wide association analysis reveals insights into the genetic architecture of right ventricular structure and function. Nat Genet 54, 783–791 (2022).	37631	0	NEGATIVE
RVSV (Right ventricular stroke volume)	Unpublished - analysis based on Aung, N. et al. Genome-wide association analysis reveals insights into the genetic architecture of right ventricular structure and function. Nat Genet 54, 783–791 (2022).	37631	0	NEGATIVE
				Mendelian randomization result in risk factor/cardiac MRI						MR in HF Subtype	Concordance
Gene Name	Dataset	Tissue	Subtype	Number of Instruments	Cardiac MRI metric	Beta	SE	p-value	Q p-value	Beta	Cardiac MRI and HF risk (observational)	MR beta on Cardiac MRI HF risk factor	MR beta for HFrEF/HFpEF	Concordance of MR on HF risk factor and MR on HFrEF/HFpEF
AMT	GTEx	Artery Tibial	HFrEF	1	LVEDV	-1.89909	0.438883	1.51084e-05	NA	-0.123859	POSITIVE	NEGATIVE	NEGATIVE	Concordant
AMT	GTEx	Artery Tibial	HFrEF	1	LVEDV BSA	-1.15201	0.229667	5.27562e-07	NA	-0.123859	POSITIVE	NEGATIVE	NEGATIVE	Concordant
AMT	GTEx	Artery Tibial	HFrEF	1	RVEDV BSA	-1.06852	0.245361	1.33125e-05	NA	-0.123859	POSITIVE	NEGATIVE	NEGATIVE	Concordant
AMT	GTEx	Artery Tibial	HFrEF	1	LVMVR	0.00666616	0.00149437	8.16323e-06	NA	-0.123859	POSITIVE	POSITIVE	NEGATIVE	Discordant
AMT	GTEx	Artery Tibial	HFrEF	1	LVSV BSA	-0.618569	0.148524	3.11663e-05	NA	-0.123859	NEGATIVE	NEGATIVE	NEGATIVE	Discordant
AMT	GTEx	Artery Tibial	HFrEF	1	RVSV BSA	-0.682667	0.155057	1.06925e-05	NA	-0.123859	NEGATIVE	NEGATIVE	NEGATIVE	Discordant
ARIH2	GTEx	Adrenal Gland	HFrEF	1	LVEDV	-2.45052	0.52261	2.74538e-06	NA	-0.149457	POSITIVE	NEGATIVE	NEGATIVE	Concordant
ARIH2	GTEx	Adrenal Gland	HFrEF	1	LVEDV BSA	-1.23453	0.273483	6.35862e-06	NA	-0.149457	POSITIVE	NEGATIVE	NEGATIVE	Concordant
ARL17A	GTEx	Brain Amygdala	HFpEF	1	LVM	0.741164	0.145443	3.47078e-07	NA	0.0622029	POSITIVE	POSITIVE	POSITIVE	Concordant
ARL17A	GTEx	Brain Amygdala	HFpEF	1	LVM BSA	0.397593	0.0671089	3.13056e-09	NA	0.0622029	POSITIVE	POSITIVE	POSITIVE	Concordant
ARL17A	GTEx	Brain Amygdala	HFpEF	1	LVMVR	0.00544262	0.000823331	3.83063e-11	NA	0.0622029	POSITIVE	POSITIVE	POSITIVE	Concordant
ARL17A	GTEx	Brain Amygdala	HFpEF	1	RVEF	-0.243183	0.0574454	2.30303e-05	NA	0.0622029	NEGATIVE	NEGATIVE	POSITIVE	Concordant
ATF1	GTEx	Colon Sigmoid	HFrEF	1	LVMVR	-0.00714661	0.00166665	1.8029e-05	NA	0.142966	POSITIVE	NEGATIVE	POSITIVE	Discordant
ATP6V1F	GTEx	Skin Not Sun Exposed Suprapubic	HFrEF	1	LVEDV	6.43209	1.5424	3.04344e-05	NA	0.399528	POSITIVE	POSITIVE	POSITIVE	Concordant
ATP6V1F	GTEx	Skin Not Sun Exposed Suprapubic	HFrEF	1	LVEDV BSA	3.70593	0.807561	4.45281e-06	NA	0.399528	POSITIVE	POSITIVE	POSITIVE	Concordant
ATP6V1F	GTEx	Skin Not Sun Exposed Suprapubic	HFrEF	1	LVESV	4.23754	0.922394	4.34691e-06	NA	0.399528	POSITIVE	POSITIVE	POSITIVE	Concordant
ATP6V1F	GTEx	Skin Not Sun Exposed Suprapubic	HFrEF	1	LVESV BSA	2.26381	0.48427	2.94397e-06	NA	0.399528	POSITIVE	POSITIVE	POSITIVE	Concordant
B3GNT8	deCODE	NA	HFrEF	4	LVEDV BSA	-0.306143	0.073241	2.91589e-05	0.932631	-0.044922	POSITIVE	NEGATIVE	NEGATIVE	Concordant
B3GNT8	deCODE	NA	HFrEF	4	RVEDV	-0.703723	0.149438	2.48781e-06	0.944084	-0.044922	POSITIVE	NEGATIVE	NEGATIVE	Concordant
B3GNT8	deCODE	NA	HFrEF	4	RVEDV BSA	-0.385337	0.0782404	8.43437e-07	0.983486	-0.044922	POSITIVE	NEGATIVE	NEGATIVE	Concordant
B3GNT8	deCODE	NA	HFrEF	4	RVEF BSA	0.201559	0.0244557	1.6966e-16	0.858507	-0.044922	NEGATIVE	POSITIVE	NEGATIVE	Concordant
B3GNT8	deCODE	NA	HFrEF	4	RVESV	-0.523253	0.0884949	3.36339e-09	0.992316	-0.044922	POSITIVE	NEGATIVE	NEGATIVE	Concordant
B3GNT8	deCODE	NA	HFrEF	4	RVESV BSA	-0.301	0.0462985	7.96319e-11	0.996627	-0.044922	POSITIVE	NEGATIVE	NEGATIVE	Concordant
BAG3	eQTLGen	NA	HFrEF	1	LVEF	1.52896	0.258047	3.12051e-09	NA	-0.332627	NEGATIVE	POSITIVE	NEGATIVE	Concordant
BAG3	eQTLGen	NA	HFrEF	1	LVESV	-3.58536	0.643996	2.58612e-08	NA	-0.332627	POSITIVE	NEGATIVE	NEGATIVE	Concordant
BAG3	eQTLGen	NA	HFrEF	1	LVESV BSA	-1.95004	0.338136	8.06822e-09	NA	-0.332627	POSITIVE	NEGATIVE	NEGATIVE	Concordant
BAG3	eQTLGen	NA	HFrEF	1	Radial peak diastolic strain rate	0.493655	0.0913031	6.41702e-08	NA	-0.332627	NEGATIVE	POSITIVE	NEGATIVE	Concordant
BAG3	eQTLGen	NA	HFrEF	1	RVEF	1.12346	0.256087	1.14908e-05	NA	-0.332627	NEGATIVE	POSITIVE	NEGATIVE	Concordant
BAG3	eQTLGen	NA	HFrEF	1	RVEF BSA	0.9296	0.188108	7.73908e-07	NA	-0.332627	NEGATIVE	POSITIVE	NEGATIVE	Concordant
C3orf62	eQTLGen	NA	HFrEF	1	LVEDV	-7.33553	1.67449	1.18268e-05	NA	-0.467623	POSITIVE	NEGATIVE	NEGATIVE	Concordant
C3orf62	eQTLGen	NA	HFrEF	1	LVEDV BSA	-4.43807	0.876265	4.08905e-07	NA	-0.467623	POSITIVE	NEGATIVE	NEGATIVE	Concordant
C3orf62	eQTLGen	NA	HFrEF	1	RVEDV BSA	-4.11454	0.936136	1.10653e-05	NA	-0.467623	POSITIVE	NEGATIVE	NEGATIVE	Concordant
C3orf62	eQTLGen	NA	HFrEF	1	LVMVR	0.0256588	0.00570155	6.78522e-06	NA	-0.467623	POSITIVE	POSITIVE	NEGATIVE	Discordant
C3orf62	eQTLGen	NA	HFrEF	1	LVSV BSA	-2.36447	0.566673	3.01209e-05	NA	-0.467623	NEGATIVE	NEGATIVE	NEGATIVE	Discordant
C3orf62	eQTLGen	NA	HFrEF	1	RVSV BSA	-2.61317	0.5916	1.00019e-05	NA	-0.467623	NEGATIVE	NEGATIVE	NEGATIVE	Discordant
C6orf15	GTEx	Skin Not Sun Exposed Suprapubic	HFrEF	1	LVM BSA	-0.833531	0.184091	5.9595e-06	NA	-0.167071	POSITIVE	NEGATIVE	NEGATIVE	Concordant
CCDC36	GTEx	Prostate	HFrEF	1	LVEDV	-1.36623	0.289024	2.27828e-06	NA	-0.0839567	POSITIVE	NEGATIVE	NEGATIVE	Concordant
CCDC36	GTEx	Prostate	HFrEF	1	LVEDV BSA	-0.688735	0.151247	5.27095e-06	NA	-0.0839567	POSITIVE	NEGATIVE	NEGATIVE	Concordant
CCDC71	GTEx	Brain Cerebellum	HFrEF	1	LVEDV	1.59752	0.387183	3.69099e-05	NA	0.109749	POSITIVE	POSITIVE	POSITIVE	Concordant
CCDC71	GTEx	Brain Cerebellum	HFrEF	1	LVEDV BSA	0.905098	0.202613	7.92776e-06	NA	0.109749	POSITIVE	POSITIVE	POSITIVE	Concordant
CCDC71	GTEx	Brain Cerebellum	HFrEF	1	RVEDV BSA	0.879717	0.216464	4.8231e-05	NA	0.109749	POSITIVE	POSITIVE	POSITIVE	Concordant
CCDC71	GTEx	Brain Cerebellum	HFrEF	1	LVSV BSA	0.539759	0.131028	3.79845e-05	NA	0.109749	NEGATIVE	POSITIVE	POSITIVE	Discordant
CCDC71	GTEx	Brain Cerebellum	HFrEF	1	RVSV BSA	0.55902	0.136796	4.3789e-05	NA	0.109749	NEGATIVE	POSITIVE	POSITIVE	Discordant
CDKN1A	eQTLGen	NA	HFrEF	1	LVEF	-1.20212	0.230657	1.87105e-07	NA	0.519519	NEGATIVE	NEGATIVE	POSITIVE	Concordant
CDKN1A	eQTLGen	NA	HFrEF	1	LVESV	2.60091	0.576455	6.42472e-06	NA	0.519519	POSITIVE	POSITIVE	POSITIVE	Concordant
CDKN1A	eQTLGen	NA	HFrEF	1	LVESV BSA	1.42224	0.302531	2.5871e-06	NA	0.519519	POSITIVE	POSITIVE	POSITIVE	Concordant
CDKN1A	eQTLGen	NA	HFrEF	1	Radial peak diastolic strain rate	-0.358917	0.0821151	1.23736e-05	NA	0.519519	NEGATIVE	NEGATIVE	POSITIVE	Concordant
CDKN1A	eQTLGen	NA	HFrEF	1	LVM	-2.83777	0.580312	1.00795e-06	NA	0.519519	POSITIVE	NEGATIVE	POSITIVE	Discordant
CDKN1A	eQTLGen	NA	HFrEF	1	LVM BSA	-1.29883	0.267718	1.22534e-06	NA	0.519519	POSITIVE	NEGATIVE	POSITIVE	Discordant
CDKN1A	eQTLGen	NA	HFrEF	1	LVMVR	-0.0260648	0.00328574	2.14417e-15	NA	0.519519	POSITIVE	NEGATIVE	POSITIVE	Discordant
DALRD3	GTEx	Pancreas	HFrEF	1	LVEDV	-3.38479	0.823519	3.95395e-05	NA	-0.230821	POSITIVE	NEGATIVE	NEGATIVE	Concordant
DALRD3	GTEx	Pancreas	HFrEF	1	LVEDV BSA	-1.92237	0.43095	8.166e-06	NA	-0.230821	POSITIVE	NEGATIVE	NEGATIVE	Concordant
DALRD3	GTEx	Pancreas	HFrEF	1	RVEDV BSA	-1.86764	0.460409	4.98183e-05	NA	-0.230821	POSITIVE	NEGATIVE	NEGATIVE	Concordant
DALRD3	GTEx	Pancreas	HFrEF	1	LVSV BSA	-1.14359	0.278692	4.07107e-05	NA	-0.230821	NEGATIVE	NEGATIVE	NEGATIVE	Discordant
DALRD3	GTEx	Pancreas	HFrEF	1	RVSV BSA	-1.18765	0.29096	4.46797e-05	NA	-0.230821	NEGATIVE	NEGATIVE	NEGATIVE	Discordant
ERBB2	GTEx	Skin Not Sun Exposed Suprapubic	HFrEF	1	LVM	-3.37832	0.795544	2.17088e-05	NA	0.450527	POSITIVE	NEGATIVE	POSITIVE	Discordant
ERBB2	GTEx	Skin Not Sun Exposed Suprapubic	HFrEF	1	LVM BSA	-1.67337	0.367093	5.15346e-06	NA	0.450527	POSITIVE	NEGATIVE	POSITIVE	Discordant
FBXL20	GTEx	Artery Tibial	HFrEF	1	LVM BSA	1.30952	0.304738	1.72962e-05	NA	-0.281529	POSITIVE	POSITIVE	NEGATIVE	Discordant
FBXO32	eQTLGen	NA	HFrEF	1	LVEF	1.13281	0.264857	1.89383e-05	NA	-0.279271	NEGATIVE	POSITIVE	NEGATIVE	Concordant
FBXO32	eQTLGen	NA	HFrEF	1	LVESV	-2.74694	0.66101	3.24327e-05	NA	-0.279271	POSITIVE	NEGATIVE	NEGATIVE	Concordant
FBXO32	eQTLGen	NA	HFrEF	1	Radial peak diastolic strain rate	0.423928	0.0936091	5.93467e-06	NA	-0.279271	NEGATIVE	POSITIVE	NEGATIVE	Concordant
FTO	GTEx	Muscle Skeletal	HFpEF	1	RVEF BSA	-0.802399	0.159385	4.79514e-07	NA	0.229593	NEGATIVE	NEGATIVE	POSITIVE	Concordant
FUT11	GTEx	Esophagus Mucosa	HFrEF	1	RVESV BSA	-0.521625	0.122549	2.07674e-05	NA	0.0972307	POSITIVE	NEGATIVE	POSITIVE	Discordant
GMPPB	GTEx	Testis	HFrEF	1	LVEDV	2.85544	0.623845	4.71336e-06	NA	0.149326	POSITIVE	POSITIVE	POSITIVE	Concordant
GMPPB	GTEx	Testis	HFrEF	1	LVEDV BSA	1.4178	0.326459	1.40569e-05	NA	0.149326	POSITIVE	POSITIVE	POSITIVE	Concordant
INPP5F	GTEx	Cells Cultured fibroblasts	HFrEF	2	LVEF	-1.24067	0.20016	5.7049e-10	0.841914	0.20894	NEGATIVE	NEGATIVE	POSITIVE	Concordant
INPP5F	GTEx	Cells Cultured fibroblasts	HFrEF	2	LVESV	2.82196	0.499528	1.61151e-08	0.92751	0.20894	POSITIVE	POSITIVE	POSITIVE	Concordant
INPP5F	GTEx	Cells Cultured fibroblasts	HFrEF	2	LVESV BSA	1.47407	0.262287	1.90876e-08	0.553039	0.20894	POSITIVE	POSITIVE	POSITIVE	Concordant
INPP5F	GTEx	Cells Cultured fibroblasts	HFrEF	2	Radial peak diastolic strain rate	-0.378309	0.0708991	9.50877e-08	0.3193	0.20894	NEGATIVE	NEGATIVE	POSITIVE	Concordant
INPP5F	GTEx	Cells Cultured fibroblasts	HFrEF	2	RVEF	-0.893735	0.198641	6.81986e-06	0.850118	0.20894	NEGATIVE	NEGATIVE	POSITIVE	Concordant
INPP5F	GTEx	Cells Cultured fibroblasts	HFrEF	2	RVEF BSA	-0.798836	0.145914	4.38231e-08	0.164422	0.20894	NEGATIVE	NEGATIVE	POSITIVE	Concordant
KLHDC8B	GTEx	Artery Tibial	HFrEF	1	LVEDV	4.90916	1.04695	2.74538e-06	NA	0.29941	POSITIVE	POSITIVE	POSITIVE	Concordant
KLHDC8B	GTEx	Artery Tibial	HFrEF	1	LVEDV BSA	2.47315	0.547872	6.35862e-06	NA	0.29941	POSITIVE	POSITIVE	POSITIVE	Concordant
LRRC37A	GTEx	Skin Sun Exposed Lower leg	HFpEF	2	LVM	0.649427	0.108414	2.09524e-09	0.0869133	0.0526022	POSITIVE	POSITIVE	POSITIVE	Concordant
LRRC37A	GTEx	Skin Sun Exposed Lower leg	HFpEF	2	LVM BSA	0.369779	0.0500243	1.44645e-13	0.153883	0.0526022	POSITIVE	POSITIVE	POSITIVE	Concordant
LRRC37A	GTEx	Skin Sun Exposed Lower leg	HFpEF	2	LVMVR	0.00436771	0.000613716	1.10439e-12	0.00341851	0.0526022	POSITIVE	POSITIVE	POSITIVE	Concordant
LRRC37A	GTEx	Skin Sun Exposed Lower leg	HFpEF	2	RVEF	-0.2116	0.042823	7.76176e-07	0.206629	0.0526022	NEGATIVE	NEGATIVE	POSITIVE	Concordant
LRRC37A	GTEx	Skin Sun Exposed Lower leg	HFpEF	2	RVESV	0.522942	0.113799	4.32133e-06	0.763999	0.0526022	POSITIVE	POSITIVE	POSITIVE	Concordant
LRRC37A2	GTEx	Cells Cultured fibroblasts	HFpEF	1	LVM	0.664359	0.128872	2.53375e-07	NA	0.0535749	POSITIVE	POSITIVE	POSITIVE	Concordant
LRRC37A2	GTEx	Cells Cultured fibroblasts	HFpEF	1	LVM BSA	0.357825	0.0594628	1.76987e-09	NA	0.0535749	POSITIVE	POSITIVE	POSITIVE	Concordant
LRRC37A2	GTEx	Cells Cultured fibroblasts	HFpEF	1	LVMVR	0.00492941	0.000729526	1.40877e-11	NA	0.0535749	POSITIVE	POSITIVE	POSITIVE	Concordant
LRRC37A2	GTEx	Cells Cultured fibroblasts	HFpEF	1	RVEF	-0.211106	0.0509005	3.36241e-05	NA	0.0535749	NEGATIVE	NEGATIVE	POSITIVE	Concordant
LTN1	GTEx	Muscle Skeletal	HFrEF	1	LVEDV	-7.08633	1.58962	8.27794e-06	NA	-0.538951	POSITIVE	NEGATIVE	NEGATIVE	Concordant
LTN1	GTEx	Muscle Skeletal	HFrEF	1	LVEDV BSA	-3.46822	0.832482	3.0983e-05	NA	-0.538951	POSITIVE	NEGATIVE	NEGATIVE	Concordant
LTN1	GTEx	Muscle Skeletal	HFrEF	1	RVEDV	-7.44524	1.69815	1.16344e-05	NA	-0.538951	POSITIVE	NEGATIVE	NEGATIVE	Concordant
LTN1	GTEx	Muscle Skeletal	HFrEF	1	RVEDV BSA	-3.74621	0.889211	2.52046e-05	NA	-0.538951	POSITIVE	NEGATIVE	NEGATIVE	Concordant
MAPT	GTEx	Colon Sigmoid	HFpEF	2	LVM	-0.628836	0.117338	8.36052e-08	0.00284908	-0.0605038	POSITIVE	NEGATIVE	NEGATIVE	Concordant
MAPT	GTEx	Colon Sigmoid	HFpEF	2	LVM BSA	-0.336075	0.054142	5.39068e-10	0.000934768	-0.0605038	POSITIVE	NEGATIVE	NEGATIVE	Concordant
MAPT	GTEx	Colon Sigmoid	HFpEF	2	LVMVR	-0.00605457	0.000664235	7.85863e-20	0.22552	-0.0605038	POSITIVE	NEGATIVE	NEGATIVE	Concordant
MED1	eQTLGen	NA	HFrEF	1	LVM BSA	-1.43583	0.329751	1.33502e-05	NA	0.294616	POSITIVE	NEGATIVE	POSITIVE	Discordant
METTL7A	eQTLGen	NA	HFrEF	1	LVMVR	0.00873181	0.00214308	4.6129e-05	NA	-0.175718	POSITIVE	POSITIVE	NEGATIVE	Discordant
MMP11	GTEx	Heart Atrial Appendage	HFrEF	1	LVEDV	2.70128	0.539061	5.41223e-07	NA	0.14521	POSITIVE	POSITIVE	POSITIVE	Concordant
MMP11	GTEx	Heart Atrial Appendage	HFrEF	1	LVEDV BSA	1.50184	0.282248	1.03195e-07	NA	0.14521	POSITIVE	POSITIVE	POSITIVE	Concordant
MMP11	GTEx	Heart Atrial Appendage	HFrEF	1	LVEF	-0.803672	0.129173	4.91836e-10	NA	0.14521	NEGATIVE	NEGATIVE	POSITIVE	Concordant
MMP11	GTEx	Heart Atrial Appendage	HFrEF	1	LVESV	2.1863	0.322422	1.19467e-11	NA	0.14521	POSITIVE	POSITIVE	POSITIVE	Concordant
MMP11	GTEx	Heart Atrial Appendage	HFrEF	1	LVESV BSA	1.22776	0.169297	4.10254e-13	NA	0.14521	POSITIVE	POSITIVE	POSITIVE	Concordant
MMP11	GTEx	Heart Atrial Appendage	HFrEF	1	Radial peak diastolic strain rate	-0.186153	0.0457716	4.76229e-05	NA	0.14521	NEGATIVE	NEGATIVE	POSITIVE	Concordant
MMP11	GTEx	Heart Atrial Appendage	HFrEF	1	LVMVR	-0.0140553	0.00183818	2.06881e-14	NA	0.14521	POSITIVE	NEGATIVE	POSITIVE	Discordant
MST1	deCODE	NA	HFrEF	6	LVMVR	-0.00130392	0.000320303	4.68354e-05	0.300787	0.0345094	POSITIVE	NEGATIVE	POSITIVE	Discordant
MTSS1	GTEx	Heart Left Ventricle	HFrEF	1	LVEDV	1.37648	0.265814	2.23844e-07	NA	0.086485	POSITIVE	POSITIVE	POSITIVE	Concordant
MTSS1	GTEx	Heart Left Ventricle	HFrEF	1	LVEDV BSA	0.657307	0.139187	2.33004e-06	NA	0.086485	POSITIVE	POSITIVE	POSITIVE	Concordant
MTSS1	GTEx	Heart Left Ventricle	HFrEF	1	LVEF	-0.544064	0.0637676	1.43852e-17	NA	0.086485	NEGATIVE	NEGATIVE	POSITIVE	Concordant
MTSS1	GTEx	Heart Left Ventricle	HFrEF	1	LVESV	1.35622	0.159146	1.57043e-17	NA	0.086485	POSITIVE	POSITIVE	POSITIVE	Concordant
MTSS1	GTEx	Heart Left Ventricle	HFrEF	1	LVESV BSA	0.700236	0.0835783	5.3743e-17	NA	0.086485	POSITIVE	POSITIVE	POSITIVE	Concordant
MTSS1	GTEx	Heart Left Ventricle	HFrEF	1	RVEF	-0.299558	0.0633109	2.22825e-06	NA	0.086485	NEGATIVE	NEGATIVE	POSITIVE	Concordant
MTSS1	GTEx	Heart Left Ventricle	HFrEF	1	RVEF BSA	-0.219842	0.0465334	2.30818e-06	NA	0.086485	NEGATIVE	NEGATIVE	POSITIVE	Concordant
MTSS1	GTEx	Heart Left Ventricle	HFrEF	1	RVESV	0.888058	0.168116	1.27485e-07	NA	0.086485	POSITIVE	POSITIVE	POSITIVE	Concordant
MTSS1	GTEx	Heart Left Ventricle	HFrEF	1	RVESV BSA	0.44105	0.0880069	5.39946e-07	NA	0.086485	POSITIVE	POSITIVE	POSITIVE	Concordant
MTSS1	GTEx	Heart Left Ventricle	HFrEF	1	LVMVR	-0.00433963	0.000906194	1.67738e-06	NA	0.086485	POSITIVE	NEGATIVE	POSITIVE	Discordant
MYOZ1	GTEx	Heart Atrial Appendage	HFrEF	2	RVSV BSA	0.243647	0.0594643	4.17891e-05	0.848293	-0.06235	NEGATIVE	POSITIVE	NEGATIVE	Concordant
MYOZ1	GTEx	Heart Atrial Appendage	HFrEF	2	LVM	0.529106	0.101422	1.8194e-07	0.278763	-0.06235	POSITIVE	POSITIVE	NEGATIVE	Discordant
MYOZ1	GTEx	Heart Atrial Appendage	HFrEF	2	LVM BSA	0.295791	0.0467898	2.58685e-10	0.176394	-0.06235	POSITIVE	POSITIVE	NEGATIVE	Discordant
MYOZ1	GTEx	Heart Atrial Appendage	HFrEF	2	RVEDV	0.936225	0.179692	1.88663e-07	0.646879	-0.06235	POSITIVE	POSITIVE	NEGATIVE	Discordant
MYOZ1	GTEx	Heart Atrial Appendage	HFrEF	2	RVEDV BSA	0.543046	0.0941202	7.9406e-09	0.433055	-0.06235	POSITIVE	POSITIVE	NEGATIVE	Discordant
MYOZ1	GTEx	Heart Atrial Appendage	HFrEF	2	RVESV	0.546537	0.106421	2.81233e-07	0.495768	-0.06235	POSITIVE	POSITIVE	NEGATIVE	Discordant
MYOZ1	GTEx	Heart Atrial Appendage	HFrEF	2	RVESV BSA	0.30137	0.0557061	6.30268e-08	0.360535	-0.06235	POSITIVE	POSITIVE	NEGATIVE	Discordant
NCKIPSD	GTEx	Brain Cerebellar Hemisphere	HFrEF	1	LVEDV BSA	-0.763824	0.177043	1.60073e-05	NA	-0.0895419	POSITIVE	NEGATIVE	NEGATIVE	Concordant
NCKIPSD	GTEx	Brain Cerebellar Hemisphere	HFrEF	1	RVEDV	-1.59189	0.361343	1.05553e-05	NA	-0.0895419	POSITIVE	NEGATIVE	NEGATIVE	Concordant
NCKIPSD	GTEx	Brain Cerebellar Hemisphere	HFrEF	1	RVEDV BSA	-0.877649	0.189155	3.48695e-06	NA	-0.0895419	POSITIVE	NEGATIVE	NEGATIVE	Concordant
NCKIPSD	GTEx	Brain Cerebellar Hemisphere	HFrEF	1	LVSV	-0.887682	0.218612	4.89622e-05	NA	-0.0895419	NEGATIVE	NEGATIVE	NEGATIVE	Discordant
NCKIPSD	GTEx	Brain Cerebellar Hemisphere	HFrEF	1	LVSV BSA	-0.489764	0.114492	1.88822e-05	NA	-0.0895419	NEGATIVE	NEGATIVE	NEGATIVE	Discordant
NCKIPSD	GTEx	Brain Cerebellar Hemisphere	HFrEF	1	RVSV	-1.06585	0.226624	2.56153e-06	NA	-0.0895419	NEGATIVE	NEGATIVE	NEGATIVE	Discordant
NCKIPSD	GTEx	Brain Cerebellar Hemisphere	HFrEF	1	RVSV BSA	-0.590445	0.119538	7.83667e-07	NA	-0.0895419	NEGATIVE	NEGATIVE	NEGATIVE	Discordant
NDUFAF3	GTEx	Muscle Skeletal	HFrEF	1	RVEDV BSA	-3.25521	0.773175	2.5516e-05	NA	-0.351861	POSITIVE	NEGATIVE	NEGATIVE	Concordant
NDUFAF3	GTEx	Muscle Skeletal	HFrEF	1	RVSV	-4.00617	0.92635	1.52753e-05	NA	-0.351861	NEGATIVE	NEGATIVE	NEGATIVE	Discordant
NDUFAF3	GTEx	Muscle Skeletal	HFrEF	1	RVSV BSA	-2.30655	0.488615	2.35159e-06	NA	-0.351861	NEGATIVE	NEGATIVE	NEGATIVE	Discordant
NFATC2IP	GTEx	Skin Not Sun Exposed Suprapubic	HFpEF	3	LVM	2.36014	0.37576	3.36437e-10	0.965955	0.190212	POSITIVE	POSITIVE	POSITIVE	Concordant
NSF	GTEx	Esophagus Mucosa	HFpEF	1	LVM	-3.48929	0.697113	5.57606e-07	NA	-0.303234	POSITIVE	NEGATIVE	NEGATIVE	Concordant
NSF	GTEx	Esophagus Mucosa	HFpEF	1	LVM BSA	-1.75696	0.321666	4.70652e-08	NA	-0.303234	POSITIVE	NEGATIVE	NEGATIVE	Concordant
NSF	GTEx	Esophagus Mucosa	HFpEF	1	LVMVR	-0.0257353	0.00394627	6.96438e-11	NA	-0.303234	POSITIVE	NEGATIVE	NEGATIVE	Concordant
NSF	GTEx	Esophagus Mucosa	HFpEF	1	RVEF	1.17984	0.275324	1.82519e-05	NA	-0.303234	NEGATIVE	POSITIVE	NEGATIVE	Concordant
P4HTM	GTEx	Brain Cerebellum	HFrEF	1	LVEDV	-2.43551	0.551217	9.94212e-06	NA	-0.15299	POSITIVE	NEGATIVE	NEGATIVE	Concordant
P4HTM	GTEx	Brain Cerebellum	HFrEF	1	LVEDV BSA	-1.46927	0.288454	3.5131e-07	NA	-0.15299	POSITIVE	NEGATIVE	NEGATIVE	Concordant
P4HTM	GTEx	Brain Cerebellum	HFrEF	1	RVEDV BSA	-1.36378	0.308161	9.62091e-06	NA	-0.15299	POSITIVE	NEGATIVE	NEGATIVE	Concordant
P4HTM	GTEx	Brain Cerebellum	HFrEF	1	LVMVR	0.00846275	0.00187687	6.51394e-06	NA	-0.15299	POSITIVE	POSITIVE	NEGATIVE	Discordant
P4HTM	GTEx	Brain Cerebellum	HFrEF	1	LVSV BSA	-0.786342	0.18654	2.49339e-05	NA	-0.15299	NEGATIVE	NEGATIVE	NEGATIVE	Discordant
P4HTM	GTEx	Brain Cerebellum	HFrEF	1	RVSV BSA	-0.866822	0.194746	8.54534e-06	NA	-0.15299	NEGATIVE	NEGATIVE	NEGATIVE	Discordant
PGAP3	GTEx	Adipose Subcutaneous	HFrEF	1	LVM	-2.57033	0.609828	2.49948e-05	NA	0.351847	POSITIVE	NEGATIVE	POSITIVE	Discordant
PGAP3	GTEx	Adipose Subcutaneous	HFrEF	1	LVM BSA	-1.24646	0.281396	9.44235e-06	NA	0.351847	POSITIVE	NEGATIVE	POSITIVE	Discordant
PNMT	GTEx	Nerve Tibial	HFrEF	1	LVM	-3.86044	0.88124	1.18305e-05	NA	0.464917	POSITIVE	NEGATIVE	POSITIVE	Discordant
PNMT	GTEx	Nerve Tibial	HFrEF	1	LVM BSA	-2.07352	0.406636	3.41093e-07	NA	0.464917	POSITIVE	NEGATIVE	POSITIVE	Discordant
PROM1	GTEx	Artery Aorta	HFrEF	1	LVEF	0.232052	0.0486248	1.82145e-06	NA	-0.0520453	NEGATIVE	POSITIVE	NEGATIVE	Concordant
PROM1	GTEx	Artery Aorta	HFrEF	1	LVESV	-0.537022	0.121291	9.53045e-06	NA	-0.0520453	POSITIVE	NEGATIVE	NEGATIVE	Concordant
PROM1	GTEx	Artery Aorta	HFrEF	1	LVESV BSA	-0.317262	0.0636743	6.2745e-07	NA	-0.0520453	POSITIVE	NEGATIVE	NEGATIVE	Concordant
QRICH1	GTEx	Esophagus Gastroesophageal Junction	HFrEF	1	LVEDV	3.85572	0.876651	1.09131e-05	NA	0.241988	POSITIVE	POSITIVE	POSITIVE	Concordant
QRICH1	GTEx	Esophagus Gastroesophageal Junction	HFrEF	1	LVEDV BSA	2.32545	0.458751	3.99719e-07	NA	0.241988	POSITIVE	POSITIVE	POSITIVE	Concordant
QRICH1	GTEx	Esophagus Gastroesophageal Junction	HFrEF	1	RVEDV BSA	2.13992	0.490098	1.26366e-05	NA	0.241988	POSITIVE	POSITIVE	POSITIVE	Concordant
QRICH1	GTEx	Esophagus Gastroesophageal Junction	HFrEF	1	LVMVR	-0.0134259	0.00298495	6.86351e-06	NA	0.241988	POSITIVE	NEGATIVE	POSITIVE	Discordant
QRICH1	GTEx	Esophagus Gastroesophageal Junction	HFrEF	1	LVSV BSA	1.24369	0.296672	2.76321e-05	NA	0.241988	NEGATIVE	POSITIVE	POSITIVE	Discordant
QRICH1	GTEx	Esophagus Gastroesophageal Junction	HFrEF	1	RVSV BSA	1.36803	0.309722	1.0009e-05	NA	0.241988	NEGATIVE	POSITIVE	POSITIVE	Discordant
RHOA	GTEx	Muscle Skeletal	HFrEF	1	LVEDV	3.59744	0.82065	1.16711e-05	NA	0.225728	POSITIVE	POSITIVE	POSITIVE	Concordant
RHOA	GTEx	Muscle Skeletal	HFrEF	1	LVEDV BSA	2.17063	0.429449	4.3162e-07	NA	0.225728	POSITIVE	POSITIVE	POSITIVE	Concordant
RHOA	GTEx	Muscle Skeletal	HFrEF	1	RVEDV BSA	1.99772	0.458791	1.33482e-05	NA	0.225728	POSITIVE	POSITIVE	POSITIVE	Concordant
RHOA	GTEx	Muscle Skeletal	HFrEF	1	LVMVR	-0.01255	0.00279427	7.07859e-06	NA	0.225728	POSITIVE	NEGATIVE	POSITIVE	Discordant
RHOA	GTEx	Muscle Skeletal	HFrEF	1	LVSV BSA	1.16053	0.27772	2.93107e-05	NA	0.225728	NEGATIVE	POSITIVE	POSITIVE	Discordant
RHOA	GTEx	Muscle Skeletal	HFrEF	1	RVSV BSA	1.27502	0.289937	1.0946e-05	NA	0.225728	NEGATIVE	POSITIVE	POSITIVE	Discordant
SEC24C	GTEx	Esophagus Mucosa	HFrEF	1	RVESV BSA	-1.2375	0.288988	1.85077e-05	NA	0.229756	POSITIVE	NEGATIVE	POSITIVE	Discordant
SERPINF2	deCODE	NA	HFrEF	6	LVEF	0.686495	0.149065	4.11776e-06	0.689461	-0.219642	NEGATIVE	POSITIVE	NEGATIVE	Concordant
SERPINF2	deCODE	NA	HFrEF	6	LVESV	-1.53043	0.371942	3.87697e-05	0.798104	-0.219642	POSITIVE	NEGATIVE	NEGATIVE	Concordant
STARD3	GTEx	Cells Cultured fibroblasts	HFrEF	1	LVM	-1.3089	0.298789	1.18305e-05	NA	0.157632	POSITIVE	NEGATIVE	POSITIVE	Discordant
STARD3	GTEx	Cells Cultured fibroblasts	HFrEF	1	LVM BSA	-0.703037	0.137872	3.41093e-07	NA	0.157632	POSITIVE	NEGATIVE	POSITIVE	Discordant
STRN	GTEx	Heart Atrial Appendage	HFrEF	1	Radial peak diastolic strain rate	0.267973	0.0655562	4.35703e-05	NA	-0.201623	NEGATIVE	POSITIVE	NEGATIVE	Concordant
TAPT1	GTEx	Artery Aorta	HFrEF	1	LVEF	0.731816	0.153347	1.82145e-06	NA	-0.164134	NEGATIVE	POSITIVE	NEGATIVE	Concordant
TAPT1	GTEx	Artery Aorta	HFrEF	1	LVESV	-1.6936	0.382512	9.53045e-06	NA	-0.164134	POSITIVE	NEGATIVE	NEGATIVE	Concordant
TAPT1	GTEx	Artery Aorta	HFrEF	1	LVESV BSA	-1.00054	0.200808	6.2745e-07	NA	-0.164134	POSITIVE	NEGATIVE	NEGATIVE	Concordant
TCAP	GTEx	Muscle Skeletal	HFrEF	1	LVM BSA	-2.15733	0.512935	2.60099e-05	NA	0.483281	POSITIVE	NEGATIVE	POSITIVE	Discordant
TCTA	GTEx	Thyroid	HFrEF	1	LVEDV	-6.0974	1.38207	1.02528e-05	NA	-0.383853	POSITIVE	NEGATIVE	NEGATIVE	Concordant
TCTA	GTEx	Thyroid	HFrEF	1	LVEDV BSA	-3.68275	0.723242	3.543e-07	NA	-0.383853	POSITIVE	NEGATIVE	NEGATIVE	Concordant
TCTA	GTEx	Thyroid	HFrEF	1	RVEDV BSA	-3.42277	0.772659	9.42959e-06	NA	-0.383853	POSITIVE	NEGATIVE	NEGATIVE	Concordant
TCTA	GTEx	Thyroid	HFrEF	1	LVMVR	0.0212322	0.0047059	6.42734e-06	NA	-0.383853	POSITIVE	POSITIVE	NEGATIVE	Discordant
TCTA	GTEx	Thyroid	HFrEF	1	LVSV BSA	-1.96938	0.467715	2.54656e-05	NA	-0.383853	NEGATIVE	NEGATIVE	NEGATIVE	Discordant
TCTA	GTEx	Thyroid	HFrEF	1	RVSV BSA	-2.17445	0.488289	8.46021e-06	NA	-0.383853	NEGATIVE	NEGATIVE	NEGATIVE	Discordant
WDR6	GTEx	Colon Sigmoid	HFrEF	1	LVEDV	3.65109	0.876753	3.12263e-05	NA	0.248989	POSITIVE	POSITIVE	POSITIVE	Concordant
WDR6	GTEx	Colon Sigmoid	HFrEF	1	LVEDV BSA	2.07137	0.458807	6.34091e-06	NA	0.248989	POSITIVE	POSITIVE	POSITIVE	Concordant
WDR6	GTEx	Colon Sigmoid	HFrEF	1	RVEDV BSA	2.01721	0.490171	3.86637e-05	NA	0.248989	POSITIVE	POSITIVE	POSITIVE	Concordant
WDR6	GTEx	Colon Sigmoid	HFrEF	1	LVSV BSA	1.2305	0.296707	3.36553e-05	NA	0.248989	NEGATIVE	POSITIVE	POSITIVE	Discordant
WDR6	GTEx	Colon Sigmoid	HFrEF	1	RVSV BSA	1.27676	0.309768	3.76138e-05	NA	0.248989	NEGATIVE	POSITIVE	POSITIVE	Discordant
ZBTB17	eQTLGen	NA	HFrEF	1	LVEF	-5.08635	0.65131	5.74541e-15	NA	0.939288	NEGATIVE	NEGATIVE	POSITIVE	Concordant
ZBTB17	eQTLGen	NA	HFrEF	1	LVESV	11.3146	1.62733	3.58021e-12	NA	0.939288	POSITIVE	POSITIVE	POSITIVE	Concordant
ZBTB17	eQTLGen	NA	HFrEF	1	LVESV BSA	5.80382	0.854558	1.10894e-11	NA	0.939288	POSITIVE	POSITIVE	POSITIVE	Concordant

### Sheet: Table S8
Table S8. Orthogonal sources of support for MR HFrEF and HFpEF hits
1) MR gene hits were annotated (HF subtype (HFrEF or HFpEF), MR beta directionality) to facilitate comparisons with orthogonal sources.
2) ClinVar. For each gene, the phenotype, number of LOF, LOF percent, number of missense, missense percent, and the ratio (LOF/missense), and the total number of pathogenic variants are annotated.
3) OMIM. The phenotype, EFO identifier, and unique digit identifier (MIM) are annotated for each gene.
4) UKBB GeneBass. Genes with a P value Burden less than 1E-5 are highlighted. Note that information from Regeneron was extracted but deleted because there was no data for our genes.
5) MGI. The description of cardiovascular system phenotype, MGI ID and corresponding PubMed ID are annotated for each gene.
Heart failure and cardiomyopathy-related phenotype includes: any type of cardiomyopathy, heart failure, CHD, myocardial infarction, vavular heart disorders, congenital heart defects, and atrial and ventricular arrhythmias.
Genes are ranked from highest to lowest number of positive sources for HF risk factors and cardiomyopathy.
MR hits					ClinVar									OMIM					UKBB Genebass					MGI
Gene Name	HF Subtype	MR beta for HF	# Positive sources for HF risk factors in ClinVar/OMIM, pLOF UKBB and MGI (min=0, max=3)	# Positive sources for HF and cardiomyopathy-related phenotype in ClinVar/OMIM, pLOF UKBB and MGI (min=0, max=3)	Phenotype	LOF	LOF percent	Missense	Missense percent	Ratio of LOF percent to missense percent	Pathogenic Variants (LOF + missense variants)	HF risk factor phenotype	Heart failure and cardiomyopathy phenotype	Phenotype	EFO	OMIM Number	HF risk factor phenotype	Heart failure and cardiomyopathy phenotype	Description	BETA Burden	Pvalue Burden	HF risk factor phenotype	Heart failure and cardiomyopathy phenotype	Description of Cardiovascular System Phenotype	MGI_ID	MGI PUBMED ID	HF risk factor phenotype	Heart failure and cardiomyopathy phenotype
BAG3	HFrEF	NEGATIVE	2	2	Myofibrillar myopathy 6; Dilated cardiomyopathy 1HH; Peripheral neuropathy; Primary dilated cardiomyopathy; Cardiovascular phenotype; Hypertrophic cardiomyopathy; Dilated cardiomyopathy 1A; Cardiomyopathy; Left ventricular noncompaction; Primary familial hypertrophic cardiomyopathy; Inborn genetic diseases; Primary familial dilated cardiomyopathy; Myocarditis; Premature ventricular contraction; Myofibrillar Myopathy, Dominant; Dilated Cardiomyopathy, Dominant; Abnormality of the musculature	200	0.675676	96	0.324324	2.08333	296	1	1	Cardiomyopathy, dilated, 1HH, 613881 (3); Myopathy, myofibrillar, 6, 612954 (3)	MONDO:0013479; MONDO:0013061	603883; 603883	1	1	NA	NA	NA	0	0	myocardial fiber degeneration; increased heart weight; enlarged heart; cardiac fibrosis; dilated cardiomyopathy; decreased cardiac muscle contractions; abnormal fetal cardiomyocyte physiology; abnormal heart echocardiography feature; abnormal myocardial fiber physiology; increased cardiomyocyte apoptosis; congestive heart failure	MGI:1352493	16936253; 28737513; 28737513; 28737513; 28737513; 28737513; 28737513; 28737513; 28737513; 16936253; 28737513	1	1
TCAP	HFrEF	POSITIVE	2	2	Autosomal recessive limb-girdle muscular dystrophy type 2G; Hypertrophic cardiomyopathy 25; Primary dilated cardiomyopathy; Primary familial hypertrophic cardiomyopathy; Cardiomyopathy; Hypertrophic cardiomyopathy 1; Cardiovascular phenotype; Hypertrophic cardiomyopathy; Brugada syndrome; Elevated circulating creatine kinase concentration; Abnormality of the musculature	32	0.484848	34	0.515152	0.941176	66	1	1	Cardiomyopathy, hypertrophic, 25, 607487 (3); Muscular dystrophy, limb-girdle, autosomal recessive 7, 601954 (3)	MONDO:0011843; MONDO:0014474	604488; 604488	1	1	NA	NA	NA	0	0	cardiac hypertrophy; cardiac fibrosis; increased cardiomyocyte apoptosis; increased response of heart to induced stress; congestive heart failure	MGI:1330233	21799151; 21799151; 21799151; 21799151; 21799151	1	1
ARIH2	HFrEF	NEGATIVE	1	1	NA	NA	NA	NA	NA	NA	NA	0	0	NA	NA	NA	0	0	Seated height; Sitting height male	0.037377; 0.059884	3.1947e-05; 8.5127e-05	0	0	abnormal heart morphology; enlarged heart; heart inflammation	MGI:1344361	N/A; N/A; 23179078	1	1
CCDC92	HFrEF	NEGATIVE	1	1	NA	NA	NA	NA	NA	NA	NA	0	0	NA	NA	NA	0	0	NA	NA	NA	0	0	abnormal heart morphology; enlarged heart	MGI:106485	NA	1	1
CDKN1A	HFrEF	POSITIVE	1	1	NA	NA	NA	NA	NA	NA	NA	0	0	NA	NA	NA	0	0	Mean ISOVF in superior longitudinal fasciculus on FA skeleton (right)	-0.070035	4.73e-05	0	0	abnormal heart morphology; enlarged heart	MGI:104556	N/A; N/A	1	1
ERBB2	HFrEF	POSITIVE	1	1	Lung adenocarcinoma; Non-small cell lung carcinoma; Breast neoplasm; Malignant neoplasm of body of uterus; Transitional cell carcinoma of the bladder; Neoplasm of the large intestine; Gastric adenocarcinoma; Malignant melanoma of skin; Papillary renal cell carcinoma, sporadic; Glioma susceptibility 1; Gastric cancer; Neoplasm; Neoplasm of ovary; Ovarian adenocarcinoma; Carcinoma of esophagus; Neoplasm of uterine cervix; Squamous cell carcinoma of the skin; Ovarian serous cystadenocarcinoma; Squamous cell carcinoma of the head and neck; Prostate adenocarcinoma; Colorectal cancer; Visceral neuropathy, familial, 2, autosomal recessive	6	0.0833333	66	0.916667	0.0909091	72	0	0	Visceral neuropathy, familial, 2, autosomal recessive, 619465 (3); Adenocarcinoma of lung, somatic, 211980 (3); Gastric cancer, somatic, 613659 (3); Glioblastoma, somatic, 137800 (3); Ovarian cancer, somatic, 167000 (3)	MONDO:0030399; EFO:0000571; MONDO:0001056; MONDO:0018177; MONDO:0008170	164870; 164870; 164870; 164870; 164870	0	0	NA	NA	NA	0	0	abnormal vitelline vasculature morphology; absent vitelline blood vessels; abnormal atrium myocardium morphology; abnormal myocardial fiber morphology; abnormal myocardial trabeculae morphology; absent trabeculae carneae; absent myocardial trabeculae; decreased atrioventricular cushion size; abnormal heart atrium morphology; dilated heart atrium; abnormal interventricular septum; thin interventricular septum; enlarged heart; cardiac hypertrophy, abnormal heart ventricle morphology, thin ventricular wall; dilated cardiomyopathy; abnormal blood circulation; hemorrhage; poor circulation; decreased ventricle muscle contraction; abnormal cardiac muscle relaxation; irregular heartbeat; atrioventricular block; prolonged QT interval	MGI:95410	25269082; 25269082; 25269082; 11984589; 15051890; 9637684; 7477377; 7477377; 25269082; 25269082; 11984589; 11984589; 9362461; 12072561; 11984589; 9362461; 11984589; 12955145; 12955145; 9362461; 12072561; 11984589; 9362461; 25269082; 12072561	1	1
INPP5F	HFrEF	POSITIVE	1	1	NA	NA	NA	NA	NA	NA	NA	0	0	NA	NA	NA	0	0	NA	NA	NA	0	0	cardiac hypertrophy; cardiac fibrosis; increased cardiomyocyte apoptosis; increased response of heart to induced stress	MGI:2141867	19875726; 19875726; 19875726; 19875726	1	1
MED1	HFrEF	POSITIVE	1	1	NA	NA	NA	NA	NA	NA	NA	0	0	NA	NA	NA	0	0	NA	NA	NA	0	0	abnormal cardiovascular system physiology; abnormal blood vessel morphology; dilated liver sinusoidal space; abnormal placenta vasculature; abnormal placenta labyrinth morphology; increased angiogenesis; abnormal vascular endothelial cell development; abnormal vena cava morphology; abnormal myocardial fiber morphology; abnormal myocardial trabeculae morphology; trabecula carnea hypoplasia; myocardial trabeculae hypoplasia; thin myocardium compact layer; myocardium hypoplasia; thin myocardium; abnormal cardiovascular development; abnormal heart morphology; dilated heart atrium; enlarged heart; heart hypoplasia; ventricular hypoplasia; thin ventricular wall; dilated heart ventricle; pericardial effusion; cardiac interstitial fibrosis; dilated cardiomyopathy; abnormal cardiovascular system physiology; decreased cardiac muscle contraction; abnormal heart echocardiography; increased cardiomyocyte apoptosis; increased vascular permeability; congestive heart failure	MGI:1100846	10882104; 10882104; 11724781; 10747854|11724781; 10747854; 11724781; 11724781; 10882104; 27548259; 10882104; 10882104; 11724781; 10882104; 11724781; 10747854; 11724781; 14500757; 27548259; 27548259; 10882104; 11724781; 14500757; 27548259; 11724781; 27548259; 27548259; 27548259; 10882104; 27548259; 27548259; 27548259; 11724781	1	1
MLIP	HFrEF	NEGATIVE	1	1	NA	NA	NA	NA	NA	NA	NA	0	0	NA	NA	NA	0	0	NA	NA	NA	0	0	enlarged myocardial fiber; increased heart left ventricle weight; dilated heart left ventricle; cardiac fibrosis; abnormal cardiovascular system physiology; decreased cardiac muscle contractility; abnormal response of heart to induced stress; increased response of heart to induced stress	MGI:1916892	26436652; 26436652; 26436652; 26436652; 26436652; 26436652; 26436652; 26436652	1	1
PABPC4	HFpEF	NEGATIVE	1	1	NA	NA	NA	NA	NA	NA	NA	0	0	NA	NA	NA	0	0	NA	NA	NA	0	0	increased heart weight	MGI:2385206	NA	1	1
PDLIM5	HFrEF	NEGATIVE	1	1	NA	NA	NA	NA	NA	NA	NA	0	0	NA	NA	NA	0	0	NA	NA	NA	0	0	abnormal heart morphology; increased heart weight; increased heart left ventricle size; dilated heart left ventricle; dilated cardiomyopathy; abnormal cardiovascular system physiology; abnormal blood pressure regulation; abnormal cardiac muscle contractility; decreased ventricle muscle contraction; decreased left ventricle systolic pressure	MGI:1927489	20538684; 20538684; 20538684; 20538684; 20538684; 20538684; 20538684; 20538684; 20538684; 20538684	1	1
PHIP	HFrEF	POSITIVE	1	1	PHIP-related behavioral problems-intellectual disability-obesity-dysmorphic features syndrome; Syndromic intellectual disability; PHIP-Related disorders; PHIP-Related Disorder; Inborn genetic diseases; Intellectual disability; Schizophrenia; Neurodevelopmental delay	100	0.694444	44	0.305556	2.27273	144	0	0	Chung-Jansen syndrome	MONDO:0014893	612870	0	0	NA	NA	NA	0	0	small myocardial fiber	MGI:4834276	20816727	1	1
PNMT	HFrEF	POSITIVE	1	1	NA	NA	NA	NA	NA	NA	NA	0	0	NA	NA	NA	0	0	Volume of grey matter in Precuneous Cortex (left)	-0.055697	5.14e-05	0	0	abnormal heart size; thick ventricular wall; abnormal systemic arterial blood pressure; hypertension	MGI:97724	17698731; 17698731; 17698731; 17698731	1	1
QRICH1	HFrEF	POSITIVE	1	1	Ververi-Brady syndrome; Intellectual disability; Intellectual disability, mild	54	0.692308	24	0.307692	2.25	78	0	0	Ververi-Brady syndrome, 617982 (3)	MONDO:0060707	617387	0	0	NA	NA	NA	0	0	abnormal myocardium compact layer morphology; double outlet right ventricle; double outlet right ventricle with atrioventricular septal defect; overriding aortic valve; perimembraneous ventricular septal defect; ventricular septal defect	MGI:1916482	N/A; N/A; N/A; N/A; N/A	1	1
AMT	HFrEF	NEGATIVE	2	0	Non-ketotic hyperglycinemia; Inborn genetic diseases; Neurodevelopmental delay	92	0.494624	94	0.505376	0.978723	186	0	0	Glycine encephalopathy, 605899 (3)	MONDO:0011612	238310	0	0	Mean carotid IMT (intima-medial thickness) at 240 degrees; Maximum carotid IMT (intima-medial thickness) at 240 degrees	-0.054767; -0.052964	7.2334e-06; 1.6943e-05	1	0	abnormal retina vasculature morphology; abnormal retina blood vessel morphology	MGI:3646700	N/A; N/A	1	0
BPTF	HFrEF	NEGATIVE	1	0	Neurodevelopmental disorder with dysmorphic facies and distal limb anomalies; Intellectual disability; Global developmental delay; Expressive language delay; Secondary microcephaly; Inborn genetic diseases; Autism; Joint laxity; Cafe-au-lait spot; Seizure; Neurodevelopmental delay	68	0.829268	14	0.170732	4.85714	82	0	0	Neurodevelopmental disorder with dysmorphic facies and distal limb anomalies, 617755 (3)	MONDO:0060596	601819	0	0	Current tobacco smoking	0.018862	1.99e-05	1	0	NA	NA	NA	0	0
FTO	HFpEF	POSITIVE	1	0	NA	NA	NA	NA	NA	NA	NA	0	0	Growth retardation, developmental delay, facial dysmorphism, 612938 (3); Obesity, susceptibility to, BMIQ14, 612460 (3)	MONDO:0014773; EFO:0001073	610966; 610966	1	0	Sitting height; Sitting height	0.015123; 0.018127	4.7441e-05; 4.0947e-06	0	0	NA	NA	NA	0	0
MAPT	HFpEF	NEGATIVE	1	0	Frontotemporal dementia; Progressive supranuclear ophthalmoplegia; Parkinson disease, late-onset; Progressive supranuclear palsy-parkinsonism syndrome; Pick disease; MAPT-Related Spectrum Disorders; Mental deterioration; Memory impairment; Dementia; Alzheimer disease; Inborn genetic diseases	0	0	82	1	0	82	0	0	Dementia, frontotemporal, with or without parkinsonism, 600274 (3); Pick disease, 172700 (3); Supranuclear palsy, progressive atypical, 260540 (3); Supranuclear palsy, progressive, 601104 (3); Parkinson disease, susceptibility to, 168600 (3)	MONDO:0017276; EFO:0003096; MONDO:0020488; MONDO:0012278; MONDO:0013340	157140; 157140; 157140; 157140; 157140	0	0	Non-cancer illness code, self-reported	0.14624	4.85e-05	0	0	abnormal retina vasculature morphology; abnormal retina blood vessel morphology	MGI:5757342	NA	1	0
MIA3	HFrEF	NEGATIVE	1	0	NA	NA	NA	NA	NA	NA	NA	0	0	Ondontochondrodysplasia 2 with hearing loss and diabetes, 619269 (3)	MONDO:0031010	613455	0	0	NA	NA	NA	0	0	internal hemorrhage	MGI:2443183	21606205	1	0
MMP11	HFrEF	POSITIVE	1	0	NA	NA	NA	NA	NA	NA	NA	0	0	NA	NA	NA	0	0	NA	NA	NA	0	0	abnormal vascular wound healing	MGI:97008	10591662	1	0
MPI	HFrEF	NEGATIVE	1	0	MPI-congenital disorder of glycosylation	66	0.6	44	0.4	1.5	110	0	0	Congenital disorder of glycosylation, type Ib, 602579 (3)	MONDO:0011257	154550	0	0	Volume of grey matter in Parahippocampal Gyrus, anterior division (right)	0.069903	9.46e-05	0	0	abnormal vascular development; abnormal angiogenesis; abnormal vitelline vasculature morphology; absent vitelline blood vessels	MGI:97075	16339137; 16339137; 16339137; 16339137	1	0
PROM1	HFrEF	NEGATIVE	1	0	Retinitis pigmentosa 41; Retinal dystrophy; Retinitis pigmentosa; Stargardt disease 4; Retinal macular dystrophy type 2; Cone-rod dystrophy 12; Macular dystrophy; Stargardt disease; Cone-rod dystrophy 2; Autosomal recessive retinitis pigmentosa; Cone-rod dystrophy; Stargardt Disease, Dominant; Cone-Rod Dystrophy, Dominant; Retinal Macular Dystrophy; Retinitis Pigmentosa, Recessive; PROM1-Related Disorders; Usher syndrome; Leber congenital amaurosis 1; Isolated macular dystrophy	122	0.539823	104	0.460177	1.17308	226	0	0	Cone-rod dystrophy 12, 612657 (3); Macular dystrophy, retinal, 2, 608051 (3); Retinitis pigmentosa 41, 612095 (3); Stargardt disease 4, 603786 (3)	MONDO:0012983; MONDO:0011957; MONDO:0012796; MONDO:0011370	604365; 604365; 604365; 604365	0	0	NA	NA	NA	0	0	abnormal retina blood vessel morphology; abnormal retina vasculature morphology	MGI:1100886	19228982; N/A	1	0
PSMG1	HFrEF	NEGATIVE	1	0	NA	NA	NA	NA	NA	NA	NA	0	0	NA	NA	NA	0	0	NA	NA	NA	0	0	abnormal liver sinusoid morphology	MGI:1860263	20498273	1	0
ROCK2	HFrEF	NEGATIVE	1	0	NA	NA	NA	NA	NA	NA	NA	0	0	NA	NA	NA	0	0	NA	NA	NA	0	0	abnormal cardiovascular system physiology; retina neovascularization; abnormal heart morphology; abnormal heart size; abnormal cardiovascular system physiology; hemorrhage; decreased susceptibility to hypertension; abnormal vascular smooth muscle; decreased vascular smooth muscle cell proliferation	MGI:107926	25910808; 19456252; 23271052; 23271052; 25910808; 12832488; 24135024; 24135024	1	0
SORT1	HFrEF	NEGATIVE	1	0	NA	NA	NA	NA	NA	NA	NA	0	0	Low density lipoprotein cholesterol level QTL6, 613589 (3)	EFO:0004611	602458	1	0	NA	NA	NA	0	0	NA	NA	NA	0	0
STRN	HFrEF	NEGATIVE	1	0	NA	NA	NA	NA	NA	NA	NA	0	0	NA	NA	NA	0	0	Mean platelet (thrombocyte) volume	0.017104	7.18e-05	0	0	increased systemic arterial blood pressure	MGI:1333757	25368024	1	0
WDR6	HFrEF	POSITIVE	1	0	NA	NA	NA	NA	NA	NA	NA	0	0	NA	NA	NA	0	0	Sitting height; Whole body fat-free mass; Whole body water mass; Basal metabolic rate; Leg fat-free mass (right); Arm fat-free mass (right); Arm predicted mass (right); Arm fat-free mass (left); Arm predicted mass (left); Trunk fat-free mass; Trunk predicted mass; IGF-1; Standing height; Seated height; Whole body fat free mass adjusted for body mass index (WBFFMadjBMI); Whole body fat free mass adjusted for body mass index (WBFFMadjBMI) female; Whole body fat free mass adjusted for body mass index (WBFFMadjBMI) male; Whole body fat free mass; Standing height	-0.0086957; -0.0089626; -0.0091393; -0.0086269; -0.0067696; -0.0089321; -0.0089808; -0.0090434; -0.0093976; -0.010095; -0.010068; -0.011285; -0.010072; -0.0085323; -0.0086345; -0.014901; -0.015474; -0.0089639; -0.010175	1.6957e-05; 1.0394e-07; 5.2074e-08; 1.0016e-06; 9.6396e-05; 7.801e-08; 5.42e-08; 9.263e-08; 3.4752e-08; 1.9359e-09; 1.894e-09; 2.2431e-05; 5.0668e-08; 4.5651e-05; 4.8596e-08; 1.6493e-05; 5.614e-05; 1.026e-07; 3.5223e-08	1	0	NA	NA	NA	0	0
ARL17A	HFpEF	POSITIVE	0	0	NA	NA	NA	NA	NA	NA	NA	0	0	NA	NA	NA	0	0	NA	NA	NA	0	0	NA	NA	NA	0	0
ATF1	HFrEF	POSITIVE	0	0	NA	NA	NA	NA	NA	NA	NA	0	0	NA	NA	NA	0	0	NA	NA	NA	0	0	NA	NA	NA	0	0
ATP6V1F	HFrEF	POSITIVE	0	0	NA	NA	NA	NA	NA	NA	NA	0	0	NA	NA	NA	0	0	NA	NA	NA	0	0	NA	NA	NA	0	0
B3GNT8	HFrEF	NEGATIVE	0	0	NA	NA	NA	NA	NA	NA	NA	0	0	NA	NA	NA	0	0	NA	NA	NA	0	0	NA	NA	NA	0	0
C3orf62	HFrEF	NEGATIVE	0	0	NA	NA	NA	NA	NA	NA	NA	0	0	NA	NA	NA	0	0	NA	NA	NA	0	0	NA	NA	NA	0	0
C6orf15	HFrEF	NEGATIVE	0	0	NA	NA	NA	NA	NA	NA	NA	0	0	NA	NA	NA	0	0	NA	NA	NA	0	0	NA	NA	NA	0	0
CA9	HFrEF	POSITIVE	0	0	NA	NA	NA	NA	NA	NA	NA	0	0	NA	NA	NA	0	0	Standing height; Standing height; Standing height male	0.0043033; 0.0043763; 0.010528	6.498e-05; 4.8665e-05; 8.0122e-05	0	0	NA	NA	NA	0	0
CCDC36	HFrEF	NEGATIVE	0	0	NA	NA	NA	NA	NA	NA	NA	0	0	NA	NA	NA	0	0	NA	NA	NA	0	0	NA	NA	NA	0	0
CCDC71	HFrEF	POSITIVE	0	0	NA	NA	NA	NA	NA	NA	NA	0	0	NA	NA	NA	0	0	Vitamin B12	-0.1073	9.16e-05	0	0	NA	NA	NA	0	0
CELSR2	HFrEF	NEGATIVE	0	0	NA	NA	NA	NA	NA	NA	NA	0	0	NA	NA	NA	0	0	Non-cancer illness code, self-reported; Mean OD in tapetum on FA skeleton (left); Touchscreen duration	0.21275; 0.07492; 0.014519	8.0802e-05; 1.2773e-05; 3.7787e-06	0	0	NA	NA	NA	0	0
CYP1A1	HFrEF	POSITIVE	0	0	NA	NA	NA	NA	NA	NA	NA	0	0	NA	NA	NA	0	0	NA	NA	NA	0	0	NA	NA	NA	0	0
DALRD3	HFrEF	NEGATIVE	0	0	NA	NA	NA	NA	NA	NA	NA	0	0	Developmental and epileptic encephalopathy 86, 618910 (3)	MONDO:0030054	618904	0	0	NA	NA	NA	0	0	NA	NA	NA	0	0
DNAH10	HFrEF	NEGATIVE	0	0	NA	NA	NA	NA	NA	NA	NA	0	0	Spermatogenic failure 56, 619515 (3)	MONDO:0030430	605884	0	0	NA	NA	NA	0	0	NA	NA	NA	0	0
E2F6	HFrEF	POSITIVE	0	0	NA	NA	NA	NA	NA	NA	NA	0	0	NA	NA	NA	0	0	NA	NA	NA	0	0	NA	NA	NA	0	0
FBXL20	HFrEF	NEGATIVE	0	0	NA	NA	NA	NA	NA	NA	NA	0	0	NA	NA	NA	0	0	NA	NA	NA	0	0	NA	NA	NA	0	0
FBXO32	HFrEF	NEGATIVE	0	0	NA	NA	NA	NA	NA	NA	NA	0	0	NA	NA	NA	0	0	NA	NA	NA	0	0	NA	NA	NA	0	0
FUT11	HFrEF	POSITIVE	0	0	NA	NA	NA	NA	NA	NA	NA	0	0	NA	NA	NA	0	0	NA	NA	NA	0	0	NA	NA	NA	0	0
GMPPB	HFrEF	POSITIVE	0	0	Autosomal recessive limb-girdle muscular dystrophy type 2T; Muscular dystrophy-dystroglycanopathy (congenital with brain and eye anomalies), type A14; Muscular dystrophy-dystroglycanopathy (congenital with intellectual disability), type B14; Abnormality of the musculature; Muscular dystrophy-dystroglycanopathy; Inborn genetic diseases; Muscular dystrophy; Elevated circulating creatine kinase concentration	30	0.394737	46	0.605263	0.652174	76	0	0	Muscular dystrophy-dystroglycanopathy (limb-girdle), type C, 14, 615352 (3); Muscular dystrophy-dystroglycanopathy (congenital with mental retardation), type B, 14, 615351 (3); Muscular dystrophy-dystroglycanopathy (congenital with brain and eye anomalies), type A, 14, 615350 (3)	EFO:0009145; MONDO:0014141; MONDO:0014140	615320; 615320; 615320	0	0	NA	NA	NA	0	0	NA	NA	NA	0	0
IRAK1BP1	HFrEF	POSITIVE	0	0	NA	NA	NA	NA	NA	NA	NA	0	0	NA	NA	NA	0	0	NA	NA	NA	0	0	NA	NA	NA	0	0
KLHDC8B	HFrEF	POSITIVE	0	0	NA	NA	NA	NA	NA	NA	NA	0	0	Hodgkin lymphoma, susceptibility to, 236000 (3)	MONDO:0009348	613169	0	0	NA	NA	NA	0	0	NA	NA	NA	0	0
LAG3	HFrEF	POSITIVE	0	0	NA	NA	NA	NA	NA	NA	NA	0	0	NA	NA	NA	0	0	NA	NA	NA	0	0	NA	NA	NA	0	0
LIME1	HFpEF	NEGATIVE	0	0	NA	NA	NA	NA	NA	NA	NA	0	0	NA	NA	NA	0	0	NA	NA	NA	0	0	NA	NA	NA	0	0
LRRC37A	HFpEF	POSITIVE	0	0	NA	NA	NA	NA	NA	NA	NA	0	0	NA	NA	NA	0	0	NA	NA	NA	0	0	NA	NA	NA	0	0
LRRC37A2	HFpEF	POSITIVE	0	0	NA	NA	NA	NA	NA	NA	NA	0	0	NA	NA	NA	0	0	NA	NA	NA	0	0	NA	NA	NA	0	0
LTN1	HFrEF	NEGATIVE	0	0	NA	NA	NA	NA	NA	NA	NA	0	0	NA	NA	NA	0	0	NA	NA	NA	0	0	NA	NA	NA	0	0
MAP3K7CL	HFrEF	NEGATIVE	0	0	NA	NA	NA	NA	NA	NA	NA	0	0	NA	NA	NA	0	0	NA	NA	NA	0	0	NA	NA	NA	0	0
METTL7A	HFrEF	NEGATIVE	0	0	NA	NA	NA	NA	NA	NA	NA	0	0	NA	NA	NA	0	0	NA	NA	NA	0	0	NA	NA	NA	0	0
MRPL35	HFrEF	POSITIVE	0	0	NA	NA	NA	NA	NA	NA	NA	0	0	NA	NA	NA	0	0	NA	NA	NA	0	0	NA	NA	NA	0	0
MST1	HFrEF	POSITIVE	0	0	NA	NA	NA	NA	NA	NA	NA	0	0	T-cell immunodeficiency, recurrent infections, autoimmunity, and cardiac malformations, 614868 (3)	MONDO:0013934	604965	0	0	NA	NA	NA	0	0	NA	NA	NA	0	0
MST1R	HFrEF	POSITIVE	0	0	NA	NA	NA	NA	NA	NA	NA	0	0	Nasopharyngeal carcinoma, susceptibility to, 3, 617075 (3)	MONDO:0014902	600168	0	0	NA	NA	NA	0	0	NA	NA	NA	0	0
MTSS1	HFrEF	POSITIVE	0	0	NA	NA	NA	NA	NA	NA	NA	0	0	NA	NA	NA	0	0	NA	NA	NA	0	0	NA	NA	NA	0	0
MYOZ1	HFrEF	NEGATIVE	0	0	NA	NA	NA	NA	NA	NA	NA	0	0	NA	NA	NA	0	0	Volume of grey matter in Frontal Medial Cortex (right)	0.054981	4.31e-05	0	0	NA	NA	NA	0	0
NCKIPSD	HFrEF	NEGATIVE	0	0	NA	NA	NA	NA	NA	NA	NA	0	0	NA	NA	NA	0	0	NA	NA	NA	0	0	NA	NA	NA	0	0
NDUFAF3	HFrEF	NEGATIVE	0	0	Mitochondrial complex 1 deficiency, nuclear type 18; Mitochondrial complex I deficiency, nuclear type 1; Mitochondrial complex I deficiency	8	0.444444	10	0.555556	0.8	18	0	0	Mitochondrial complex I deficiency, nuclear type 18, 618240 (3)	MONDO:0032623	612911	0	0	Frequency of memory loss due to drinking alcohol in last year	0.040463	5.31e-07	0	0	NA	NA	NA	0	0
NFATC2IP	HFpEF	POSITIVE	0	0	NA	NA	NA	NA	NA	NA	NA	0	0	NA	NA	NA	0	0	NA	NA	NA	0	0	NA	NA	NA	0	0
NSF	HFpEF	NEGATIVE	0	0	NA	NA	NA	NA	NA	NA	NA	0	0	Developmental and epileptic encephalopathy 96, 619340 (3)	MONDO:0023659	601633	0	0	NA	NA	NA	0	0	NA	NA	NA	0	0
P4HTM	HFrEF	NEGATIVE	0	0	Hypotonia, hypoventilation, impaired intellectual development, dysautonomia, epilepsy, and eye abnormalities; Intellectual disability	6	0.6	4	0.4	1.5	10	0	0	Hypotonia, hypoventilation, impaired intellectual development, dysautonomia, epilepsy, and eye abnormalities, 618493 (3)	MONDO:0032780	614584	0	0	NA	NA	NA	0	0	NA	NA	NA	0	0
PGAP3	HFrEF	POSITIVE	0	0	Hyperphosphatasia with intellectual disability syndrome 4; Inborn genetic diseases; 10 conditions	26	0.464286	30	0.535714	0.866667	56	0	0	Hyperphosphatasia with mental retardation syndrome 4, 615716 (3)	MONDO:0014318	611801	0	0	NA	NA	NA	0	0	NA	NA	NA	0	0
PHACTR1	HFrEF	NEGATIVE	0	0	NA	NA	NA	NA	NA	NA	NA	0	0	Developmental and epileptic encephalopathy 70, 618298 (3)	MONDO:0032663	608723	0	0	NA	NA	NA	0	0	NA	NA	NA	0	0
PSRC1	HFrEF	NEGATIVE	0	0	NA	NA	NA	NA	NA	NA	NA	0	0	NA	NA	NA	0	0	NA	NA	NA	0	0	NA	NA	NA	0	0
RHOA	HFrEF	POSITIVE	0	0	Breast neoplasm; Lung adenocarcinoma; Gastric adenocarcinoma; Squamous cell carcinoma of the head and neck; Carcinoma of esophagus; Non-Hodgkin lymphoma; Neoplasm of the large intestine; neuro-ectodermal phenotype; Ectodermal dysplasia with facial dysmorphism and acral, ocular, and brain anomalies; Hemihypertrophy	0	0	22	1	0	22	0	0	Ectodermal dysplasia with facial dysmorphism and acral, ocular, and brain anomalies, somatic mosaic, 618727 (3)	MONDO:0032884	165390	0	0	NA	NA	NA	0	0	NA	NA	NA	0	0
RNF123	HFrEF	POSITIVE	0	0	NA	NA	NA	NA	NA	NA	NA	0	0	NA	NA	NA	0	0	Heel bone mineral density adjusted for body mass index (BMDadjBMI); Heel bone mineral density adjusted for height and weight (BMDadjHtWt); Heel bone mineral density	-0.01136; -0.011318; -0.011339	3.3318e-05; 4.9441e-05; 3.438e-05	0	0	NA	NA	NA	0	0
SEC24C	HFrEF	POSITIVE	0	0	NA	NA	NA	NA	NA	NA	NA	0	0	NA	NA	NA	0	0	NA	NA	NA	0	0	NA	NA	NA	0	0
SENP3	HFrEF	POSITIVE	0	0	NA	NA	NA	NA	NA	NA	NA	0	0	NA	NA	NA	0	0	Non-cancer illness code, self-reported	0.34555	3.55e-05	0	0	NA	NA	NA	0	0
SENP7	HFrEF	NEGATIVE	0	0	NA	NA	NA	NA	NA	NA	NA	0	0	NA	NA	NA	0	0	Mean L2 in cingulum cingulate gyrus on FA skeleton (left); Mean ICVF in superior fronto-occipital fasciculus on FA skeleton (right)	-0.069189; 0.062225	4.9151e-05; 9.8527e-05	0	0	NA	NA	NA	0	0
SERPINF2	HFrEF	NEGATIVE	0	0	NA	NA	NA	NA	NA	NA	NA	0	0	Alpha-2-plasmin inhibitor deficiency, 262850 (3)	MONDO:0009883	613168	0	0	NA	NA	NA	0	0	NA	NA	NA	0	0
STARD3	HFrEF	POSITIVE	0	0	NA	NA	NA	NA	NA	NA	NA	0	0	NA	NA	NA	0	0	NA	NA	NA	0	0	NA	NA	NA	0	0
TAPT1	HFrEF	NEGATIVE	0	0	NA	NA	NA	NA	NA	NA	NA	0	0	Osteochondrodysplasia, complex lethal, Symoens-Barnes-Gistelinck type, 616897 (3)	MONDO:0014821	612758	0	0	NA	NA	NA	0	0	NA	NA	NA	0	0
TCTA	HFrEF	NEGATIVE	0	0	NA	NA	NA	NA	NA	NA	NA	0	0	NA	NA	NA	0	0	NA	NA	NA	0	0	NA	NA	NA	0	0
TNFRSF6B	HFpEF	NEGATIVE	0	0	NA	NA	NA	NA	NA	NA	NA	0	0	NA	NA	NA	0	0	NA	NA	NA	0	0	NA	NA	NA	0	0
TNFSF12	HFrEF	NEGATIVE	0	0	NA	NA	NA	NA	NA	NA	NA	0	0	NA	NA	NA	0	0	Recent poor appetite or overeating	0.030728	8.92e-05	0	0	NA	NA	NA	0	0
ZBTB17	HFrEF	POSITIVE	0	0	NA	NA	NA	NA	NA	NA	NA	0	0	NA	NA	NA	0	0	NA	NA	NA	0	0	NA	NA	NA	0	0
ZNF664	HFrEF	POSITIVE	0	0	NA	NA	NA	NA	NA	NA	NA	0	0	NA	NA	NA	0	0	NA	NA	NA	0	0	NA	NA	NA	0	0

### Sheet: Table S9
Table S9. Evidence from orthogonal sources of support from genes directly link to MR hits for HFrEF and HFpEF
1) For the MR hits (termed "primary genes"), the secondary gene name, HF subtype (HFrEF or HFpEF), and the network for the identification of the secondary gene are annotated.
2) ClinVar. For each gene, the phenotype, number of LOF, LOF percent, number of missense, missense percent, and the ratio (LOF/missense), and the total number of pathogenic variants are annotated.
3) OMIM. The phenotype, EFO identifier, and unique digit identifier (MIM) are annotated for each gene.
4) UKBB GeneBass. Genes with a p-value Burden less than 1E-5 are highlighted.
5) MGI. The description of cardiovascular system phenotype, MGI ID and corresponding PubMed ID are annotated for each gene.
Heart failure (HF) and cardiomyopathy-related phenotype includes any of the following: myocardium, any type of cardiomyopathy, heart failure, heart enlargement, CHD, myocardial infarction, valvular heart disorders, congenital heart defects, atrial and ventricular arrhythmias; heart failure, cardiac fibrosis, dilated heart, dilated left ventricle, hypertrophy, cardiomyopathy, myocardium; ventricle; enlarged heart.
A total of 45 primary genes lack secondary genes because there were no secondary genes that passed the inclusion criteria.
The "total score" is determined by summing the number of positive sources across all secondary genes that are linked to the same primary gene. The "average score" is determined by the ratio of total score to the number of secondary genes associated with each primary gene.
Genes are ranked from highest to smallest "Average score for HF/cardiomyopathy".
Secondary hits											ClinVar									OMIM					UKBB Genebass							MGI
Primary Gene	Secondary gene	HF Subtype	Network for secondary gene identification	# of positive sources for HF risk factors in ClinVar/OMIM, pLOF UKBB, and MGI (min = 0, max = 3)	# of positive sources for HF and cardiomyopathy-related phenotype in ClinVar/OMIM, pLOF UKBB and MGI (min=0, max=3)	Total Score for HF risk factors	Total Score for HF and cardiomyopathy-related phenotype	# of secondary genes associated with each primary gene	Average score for HF risk factors	Average score for HF and cardiomyopathy-related phenotype	Phenotype	LOF	LOF percent	Missense	Missense percent	Ratio of LOF percent to missense percent	Pathogenic Variants (LOF + missense variants)	HF risk factors	HF and cardiomyopathy-related phenotype	Phenotype	EFO	OMIM Number	HF risk factors	HF and cardiomyopathy-related phenotype	Description	p-value	Beta Burden	p-value Burden	SE Burden	HF risk factors	HF and cardiomyopathy-related phenotype	Description of Cardiovascular System Phenotype	MGI_ID	MGI PUBMED ID	HF risk factors	HF and cardiomyopathy-related phenotype
MLIP	LMNA	HFrEF	Lit-BM	2	2	2	2	1	2	2	Benign scapuloperoneal muscular dystrophy with cardiomyopathy; Primary dilated cardiomyopathy; Charcot-Marie-Tooth disease type 2; Muscular dystrophy; Dilated cardiomyopathy 1A; Abnormality of the musculature; Familial partial lipodystrophy, Dunnigan type; Cardiomyopathy; Laminopathy; Emery-Dreifuss muscular dystrophy 3, autosomal recessive; Monogenic diabetes; 11 conditions; Mandibuloacral dysplasia with type A lipodystrophy; Hutchinson-Gilford syndrome; Congenital muscular dystrophy due to LMNA mutation; Hutchinson-Gilford progeria syndrome, childhood-onset; Charcot-Marie-Tooth disease; Inborn genetic diseases; Familial partial lipodystrophy; Sudden unexplained death; Charcot-Marie-Tooth disease type 2B1; Autosomal recessive axonal hereditary motor and sensory neuropathy; Mandibuloacral dysplasia with type A lipodystrophy, atypical; Mandibuloacral dysplasia; Restrictive dermopathy 2; Hutchinson-Gilford progeria syndrome, atypical; Dilated cardiomyopathy-hypergonadotropic hypogonadism syndrome; Cardiovascular phenotype; Emery-Dreifuss muscular dystrophy; Variant of unknown significance; Heart-hand syndrome, Slovenian type; Left ventricular noncompaction; Arrhythmogenic right ventricular cardiomyopathy; Neuromuscular disease; Catecholaminergic polymorphic ventricular tachycardia 1; Primary familial dilated cardiomyopathy; Limb-Girdle Muscular Dystrophy, Recessive; Lipoatrophy with Diabetes, Hepatic Steatosis, Hypertrophic Cardiomyopathy, and Leukomelanodermic Papules; Lethal tight skin contracture syndrome; Insulin-resistant diabetes mellitus AND acanthosis nigricans; Hypertrophic cardiomyopathy; 8 conditions; Myocarditis; Primary familial hypertrophic cardiomyopathy; 6 conditions; Dilated Cardiomyopathy, Dominant; Lipodystrophy; Dilated cardiomyopathy 1S; 7 conditions; Congenital muscular dystrophy; Peripheral neuropathy; Right ventricular cardiomyopathy; Autosomal dominant distal hereditary motor neuropathy; Long QT syndrome; Hypertrophic cardiomyopathy 1; Cardiac conduction defect, nonspecific; Arrhythmogenic right ventricular dysplasia 9; LMNA-Related Disorders; LMNA-associated condition; Autosomal recessive limb-girdle muscular dystrophy type 2B; Proximal muscle weakness	270	0.316901	582	0.683099	0.463918	852	1	1	Cardiomyopathy, dilated, 1A, 115200 (3); Charcot-Marie-Tooth disease, type 2B1, 605588 (3); Emery-Dreifuss muscular dystrophy 2, autosomal dominant, 181350 (3); Emery-Dreifuss muscular dystrophy 3, autosomal recessive, 616516 (3); Heart-hand syndrome, Slovenian type, 610140 (3); Hutchinson-Gilford progeria, 176670 (3); Lipodystrophy, familial partial, type 2, 151660 (3); Malouf syndrome, 212112 (3); Mandibuloacral dysplasia, 248370 (3); Muscular dystrophy, congenital, 613205 (3); Restrictive dermopathy 2, 619793 (3)	MONDO:0007269; MONDO:0011569; MONDO:0021569; MONDO:0014676; MONDO:0012417; MONDO:0008310; MONDO:0007906; MONDO:0008915; MONDO:0016584; MONDO:0000355; MONDO:0030781	150330; 150330; 150330; 150330; 150330; 150330; 150330; 150330; 150330; 150330; 150330	0	0	Non-cancer illness code, self-reported	7.91e-05	0.33493	0.00027917	0.082325	0	0	dilated cardiomyopathy;dilated cardiomyopathy;dilated cardiomyopathy;dilated cardiomyopathy;abnormal heart echocardiography feature;decreased cardiac muscle contractility;prolonged PR interval;decreased ventricle muscle contractility;prolonged PR interval;decreased ventricle muscle contractility;decreased ventricle muscle contractility;decreased cardiac muscle contractility;prolonged PR interval;vascular smooth muscle hypoplasia;abnormal vascular smooth muscle physiology;abnormal trabecular bone morphology;congestive heart failure;pulmonary edema;abnormal vasodilation;decreased bone trabecula number;calcified aortic arch;small myocardial fiber;decreased myocardial fiber number;abnormal myocardial fiber morphology;myocardium necrosis;abnormal myocardial fiber morphology;thin myocardium;myocardial fiber degeneration;abnormal myocardial fiber morphology;small myocardial fiber;dilated heart left ventricle;dilated heart right ventricle;dilated heart left ventricle;abnormal heart left ventricle morphology;decreased heart left ventricle weight;dilated heart left ventricle;prolonged QRS complex duration;decreased heart rate;decreased heart rate;prolonged QRS complex duration;decreased heart rate;decreased heart rate;prolonged QRS complex duration;decreased heart rate;cardiac muscle degeneration;cardiac fibrosis;cardiac interstitial fibrosis;cardiac muscle degeneration;cardiac fibrosis;cardiac hypertrophy;cardiac fibrosis;cardiac muscle degeneration;abnormal impulse conducting system conduction;calcified aorta;calcified thoracic aorta;abnormal aorta smooth muscle morphology;abnormal aorta tunica adventitia morphology;increased aorta wall thickness;abnormal aorta tunica adventitia morphology;abnormal heart morphology;small heart;enlarged heart;dilated heart atrium;abnormal heart development;decreased heart weight;abnormal heart development;abnormal heart morphology;enlarged heart atrium;prolonged RR interval	MGI:96794	22773734;15972724;20421363;23575224;23575224;15548545|22773734;15548545;15972724;15972724;20421363;21088111;23575224;23575224;22030750;23690466;12748643;23575224;23575224;32128409;22030750;23690466;12748643;12748643;15548545;15548545;15972724;15972724;15972724;22090424;21818413;15548545|22773734;15548545;20421363;21088111;21818413;23575224;15548545;15972724;22030750;22030750;21818413;23575224;23575224;29703891;12748643;15548545;15972724;15972724;20421363;23575224;23575224;23575224;15548545;23690466;23690466;26999604;26999604;32128409;29703891;12748643;12748643;15548545;15548545;22090424;22090424;21818413;23575224;23575224;21818413	1	1
MED1	PPARG	HFrEF	Lit-BM	3	2	5	4	3	1.66667	1.33333	Morbid obesity; Carcinoma of colon; PPARG-related familial partial lipodystrophy; Diabetes Mellitus, Noninsulin-Dependent, with Acanthosis Nigricans and Hypertension; Obesity; Lipodystrophy; Diabetes mellitus, type II, digenic; Monogenic diabetes; Carotid intimal medial thickness 1; Type 2 diabetes mellitus	20	0.25641	58	0.74359	0.344828	78	1	1	Carotid intimal medial thickness 1, 609338 (3); Insulin resistance, severe, digenic, 604367 (3); Lipodystrophy, familial partial, type 3, 604367 (3); Obesity, severe, 601665 (3); Obesity, resistance to (3); Diabetes, type 2, 125853 (3)	EFO:0005053; MONDO:0011241; MONDO:0011448; EFO:0001074; EFO:0001073; EFO:0004997	601487; 601487; 601487; 601487; 601487; 601487	0	0	HDL cholesterol; Ratio of circulating triglycerides to circulating HDL	3.5687e-07; 1.3214e-05	-0.045974; 0.04365	3.5168e-05; 0.00055955	0.0084388; 0.009563	1	0	abnormal pulmonary artery morphology; abnormal retina vasculature morphology; abnormal placental labyrinth vasculature; abnormal myocardial fiber morphology; enlarged myocardial fiber; abnormal myocardial trabeculae; thin ventricle myocardium compartment; thin myocardium; heart right ventricle hypertrophy; abnormal heart development; abnormal fetal cardiomyocyte morphology; thin interventricular septum; thin ventricular wall; abnormal blood volume; increased right ventricle systolic blood pressure; decreased heart rate; increased sytemic arterial blood pressure; hypertension; increased mean systemic arterial blood pressure; abnormal vascular endothelial cell physiology; abnormal vasodilation	MGI:97747	19666848; 10549290;15254591;15716267;17003451;15919792;17921248;14603033;16051889;19884495;10549291	1	1
MED1	ESR1	HFrEF	Lit-BM	2	2	5	4	3	1.66667	1.33333	Estrogen receptor mutant, temperature-sensitive; Estrogen resistance syndrome; Breast neoplasm	2	0.1	18	0.9	0.111111	20	0	0	Breast cancer, somatic, 114480 (3); Estrogen resistance, 615363 (3); Migraine, susceptibility to, 157300 (3); Myocardial infarction, susceptibility to, 608446 (3)	MONDO:0007254; MONDO:0014148; MONDO:0012210; MONDO:0012039	133430; 133430; 133430; 133430	1	1	NA	NA	NA	NA	NA	0	0	decreased heart weight; abnormal response of heart to induced stress; abnormal vascular endothelial cell physiology; abnormal vasodilation; abnormal vascular wound healing	MGI:1352467	10805804; 10775144; 24371309; 20577047	1	1
MED1	RARA	HFrEF	Lit-BM	0	0	5	4	3	1.66667	1.33333	NA	NA	NA	NA	NA	NA	NA	0	0	NA	NA	NA	0	0	Forced expiratory volume in 1-second (FEV1), Best measure	6.66e-05	-0.040698	0.00040167	0.010006	0	0	NA	MGI:97856	NA	0	0
MYOZ1	ACTN2	HFrEF	Lit-BM	2	2	6	4	4	1.5	1	Dilated cardiomyopathy 1AA; Primary dilated cardiomyopathy; Cardiovascular phenotype; Primary familial hypertrophic cardiomyopathy; Cardiomyopathy; Hypertrophic cardiomyopathy 1; Hypertrophic cardiomyopathy; Familial hypertrophic cardiomyopathy 23; Syncope; ACTN2-related disorders; Long QT syndrome; Dilated Cardiomyopathy, Dominant; Arrhythmogenic right ventricular cardiomyopathy; Left ventricular noncompaction cardiomyopathy; Myopathy, congenital, with structured cores and z-line abnormalities; Myopathy, distal, 6, adult-onset, autosomal dominant	16	0.111111	128	0.888889	0.125	144	1	1	Cardiomyopathy, dilated, 1AA, with or without LVNC, 612158 (3); Cardiomyopathy, hypertrophic, 23, with or without LVNC, 612158 (3); Myopathy, congenital with structured cores and Z-line abnormalities, 618654 (3); Myopathy, distal, 6, adult onset, 618655 (3)	MONDO:0012808; MONDO:0005045; MONDO:0032852; MONDO:0032853	102573; 102573; 102573; 102573	1	1	NA	NA	NA	NA	NA	0	0	abnormal pulmonary trunk morphology; aorta stenosis; abnormal heart morphology; abnormal heart left atrium morphology; perimembraneaous ventricular septum defect; abnormal heart right ventricle morphology; decreased heart left ventricle wall thickness; abnormal cardiovascular system; abnormal fetal cardiomyocyte physiology; decreased fetal cardiomyocyte proliferation	MGI:109192	36899856	1	1
MYOZ1	FLNC	HFrEF	Lit-BM	2	1	6	4	4	1.5	1	Myofibrillar myopathy 5; Distal myopathy with posterior leg and anterior hand involvement; Dilated Cardiomyopathy, Dominant; Hypertrophic cardiomyopathy 26; Desmin-related myofibrillar myopathy; Cardiomyopathy, familial restrictive, 5; FLNC-Related Disorders; Inborn genetic diseases; Abnormality of the musculature; Cardiomyopathy; Primary dilated cardiomyopathy; Restrictive cardiomyopathy; Hypertrophic cardiomyopathy; Primary familial hypertrophic cardiomyopathy; 7 conditions; Primary familial dilated cardiomyopathy; Myofibrillar myopathy; Asymmetric septal hypertrophy; FLNC-associated cardiomyopathy; Conduction disorder of the heart; Spastic ataxia; Cerebellar ataxia	342	0.621818	208	0.378182	1.64423	550	1	1	Cardiomyopathy, familial hypertrophic, 26, 617047 (3); Cardiomyopathy, familial restrictive 5, 617047 (3); Myopathy, distal, 4, 614065 (3); Myopathy, myofibrillar, 5, 609524 (3)	MONDO:0014883; MONDO:0800371; MONDO:0018949; MONDO:0012289	102565; 102565; 102565; 102565	1	1	Red blood cell (erythrocyte) count	0.00025	0.011795	0.11061	0.0030095	0	0	abnormal vitelline vasculature morphology;abnormal heart morphology;abnormal heart looping	MGI:95557	NA	1	0
MYOZ1	TRIM63	HFrEF	Lit-BM	1	1	6	4	4	1.5	1	NA	NA	NA	NA	NA	NA	NA	0	0	NA	NA	NA	0	0	NA	NA	NA	NA	NA	0	0	heart left ventricle hypertrophy;cardiac hypertrophy;increased heart weight	MGI:2447992	17272810; 18157088	1	1
MYOZ1	GRB2	HFrEF	Lit-BM	1	0	6	4	4	1.5	1	NA	NA	NA	NA	NA	NA	NA	0	0	NA	NA	NA	0	0	NA	NA	NA	NA	NA	0	0	hemorrhage;abnormal heart development	MGI:95805	11369229	1	0
TCAP	TTN	HFrEF	Lit-BM	2	2	2	2	2	1	1	Hypertrophic cardiomyopathy 9; Dilated cardiomyopathy 1G; Primary dilated cardiomyopathy; Tibial muscular dystrophy; Autosomal recessive limb-girdle muscular dystrophy type 2J; Myopathy, myofibrillar, 9, with early respiratory failure; Cardiovascular phenotype; Cardiomyopathy; Early-onset myopathy with fatal cardiomyopathy; Long QT syndrome; Toe walking; Supraventricular tachycardia; Neuromuscular disease; Heart failure; Arrhythmogenic right ventricular cardiomyopathy; Brugada syndrome; Left ventricular noncompaction cardiomyopathy; Hypertrophic cardiomyopathy; TTN-Related Disorders; Atrial fibrillation; Primary familial hypertrophic cardiomyopathy; Muscular dystrophy; 6 conditions; Ventricular tachycardia; Cardiac arrest; Sudden cardiac death; Ventricular fibrillation, paroxysmal familial, type 1; Dilated Cardiomyopathy, Dominant; Limb-Girdle Muscular Dystrophy, Recessive; Limb-girdle muscular dystrophy; Ventricular fibrillation; Arrhythmogenic right ventricular dysplasia 9; Dilated cardiomyopathy 1A; Systolic heart failure; Congestive heart failure; Inborn genetic diseases; Primary familial dilated cardiomyopathy; Premature ventricular contraction; Myopathy; SUDDEN INFANT DEATH SYNDROME; Syncope; 7 conditions; Arrhythmogenic right ventricular dysplasia 1; Abnormality of neuronal migration; Left ventricular hypertrophy; Hypertrophic cardiomyopathy 1; TTN-related myopathy; Amyloidogenic transthyretin amyloidosis; Minicore myopathy; Waddling gait; Proximal lower limb amyotrophy; Decreased patellar reflex; Lower limb muscle weakness; Rimmed vacuoles; Limb-girdle muscle weakness; Limb-girdle muscle atrophy; Left ventricular noncompaction 2; Mitral valve prolapse; Dilated cardiomyopathy 1S; Sudden cardiac arrest; Centronuclear myopathy; Wolff-Parkinson-White pattern; CAP-congenital myopathy with arthrogryposis multiplex congenita without heart involvement; TTN-Related disorder; 8 conditions; Multiminicore myopathy; Left ventricular noncompaction; Noncompaction cardiomyopathy; Low-output congestive heart failure; Congenital titinopathy; Third degree atrioventricular block; Myocarditis; Interstitial cardiac fibrosis; Familial restrictive cardiomyopathy; Cerebral palsy; Abnormality of the musculature; Neurodevelopmental delay	3791	0.423339	5164	0.576661	0.734121	8955	1	1	Cardiomyopathy, dilated, 1G, 604145 (3); Cardiomyopathy, familial hypertrophic, 9, 613765 (3); Muscular dystrophy, limb-girdle, autosomal recessive 10, 608807 (3); Myopathy, myofibrillar, 9, with early respiratory failure, 603689 (3); Salih myopathy, 611705 (3); Tibial muscular dystrophy, tardive, 600334 (3)	MONDO:0011400; MONDO:0013412; MONDO:0012127; EFO:0010828; MONDO:0019075; MONDO:0010870	188840; 188840; 188840; 188840; 188840; 188840	1	1	NA	NA	NA	NA	NA	0	0	abnormal cardiovascular system morphology;abnormal cardiovascular development;dilated cardiomyopathy;dilated cardiomyopathy;decreased diastolic filling velocity;ventricular hypoplasia;thick ventricular wall;decreased cardiac muscle contractility;decreased cardiac muscle contractility;decreased ventricle muscle contractility;heart left ventricle hypertrophy;abnormal cardiac muscle contractility;heart left ventricle hypertrophy;decreased ventricle muscle contractility;absent organized vascular network;abnormal vitelline vascular remodeling;abnormal angiogenesis;hemorrhage;abnormal blood vessel morphology;pericardial effusion;abnormal myocardial trabeculae morphology;abnormal myocardial fiber morphology;thin myocardium;abnormal myocardium layer morphology;abnormal myocardial fiber physiology;abnormal myocardium layer morphology;enlarged myocardial fiber;abnormal myocardial fiber morphology;abnormal myocardial fiber morphology;enlarged myocardial fiber;abnormal myocardium layer morphology;abnormal heart ventricle morphology;dilated heart left ventricle;abnormal heart left ventricle morphology;dilated heart left ventricle;increased left ventricle diastolic pressure;increased left ventricle systolic pressure;increased left ventricle weight;increased heart left ventricle size;abnormal heart left ventricle morphology;abnormal heart left ventricle morphology;dilated heart left ventricle;trabecula carnea hypoplasia;cardiac interstitial fibrosis;cardiac interstitial fibrosis;cardiac hypertrophy;cardiac hypertrophy;abnormal dorsal aorta morphology;abnormal heart development;decreased heart weight;abnormal heart development;absent heartbeat;abnormal heart left atrium morphology;increased heart left atrium weight;increased heart left atrium weight;abnormal heart morphology;abnormal blood circulation;pericardial edema;pericardial edema	MGI:98864	15136139;19406126;20855473;17360664;17360664;25246556;15136139;19406126;20855473;19679835;19679835;25246556;33637999;15136139;15136139;15136139;15136139;15136139;16702235;16702235;16702235;16702235;16702235;17360664;19406126;19679835;23709671;25246556;25246556;33637999;16702235;19406126;19406126;20855473;20855473;20855473;19679835;19679835;23709671;25246556;33637999;15136139;19406126;20855473;19679835;23709671;15136139;15136139;17360664;19406126;19406126;23709671;23709671;25246556;33637999;15136139;15136139;19406126	1	1
MST1R	YWHAQ	HFrEF	Lit-BM	1	1	2	2	2	1	1	NA	NA	NA	NA	NA	NA	NA	0	0	NA	NA	NA	0	0	NA	NA	NA	NA	NA	0	0	abnormal heart ventricle morphology; dilated heart left ventricle; abnormal cardiovascular system physiology; increased cardiomyocyte apoptosis; increased myocardial infarct size	MGI:891963	17145769	1	1
MST1R	CBL	HFrEF	Lit-BM	1	1	2	2	2	1	1	CBL-related disorder; Fragile site 11b; RASopathy; Inborn genetic diseases; Noonan syndrome and Noonan-related syndrome; Rhabdomyosarcoma; Noonan syndrome-like disorder with juvenile myelomonocytic leukemia; Hematologic neoplasm; Juvenile myelomonocytic leukemia; Noonan syndrome; Malignant germ cell tumor of ovary; Noonan syndrome 1; Neurodevelopmental disorder; Noonan-like syndrome; Hepatosplenomegaly	6	0.0483871	118	0.951613	0.0508475	124	0	0	Juvenile myelomonocytic leukemia, 607785 (3); Noonan syndrome-like disorder with or without juvenile myelomonocytic leukemia, 613563 (3)	EFO:1000309; NA	165360; 165360	0	0	C92 Myeloid leukaemia	7.37e-05	0.21669	0.00018643	0.054724	0	0	thick ventricular wall;prolonged PR interval	MGI:88279	NA	1	1
TCAP	ATXN1	HFrEF	Lit-BM	0	0	2	2	2	1	1	NA	NA	NA	NA	NA	NA	NA	0	0	Spinocerebellar ataxia 1, 164400 (3)	MONDO:0008119	601556	0	0	Hospitalized vs non-hospitalized (controls include untested; Ever had known person concerned about, or recommend reduction of, alcohol consumption; Hand grip strength adjusted for height and weight (HGSadjHtWt)	NA; 2.4826e-05; 4.5479e-05	5.9995e-05; 0.052435; -0.048589	2.9882e-05; 2.6829e-05; 0.0035032	0.24053; 0.012297; 0.011536	0	0	NA	MGI:104783	NA	0	0
ZBTB17	MYC	HFrEF	Lit-BM	1	1	3	3	5	0.6	0.6	Burkitt lymphoma; Neoplasm; Non-Hodgkin lymphoma; Lung adenocarcinoma; Carcinoma of esophagus; Neuroblastoma; Malignant melanoma of skin	0	0	22	1	0	22	0	0	?Myoclonus, familial, 1, 614937 (3); Burkitt lymphoma, somatic, 113970 (3)	MONDO:0009734; MONDO:0007243	605235; 190080	0	0	Sitting height female	9.7e-05	-0.10622	0.00022843	0.026259	0	0	abnormal vascular development;abnormal angiogenesis;abnormal vasculogenesis;abnormal dorsal aorta morphology;enlarged heart; distended pericardium	MGI:97250	22826434;12368264;8458579	1	1
ZBTB17	HCFC1	HFrEF	Lit-BM	1	1	3	3	5	0.6	0.6	Methylmalonic acidemia with homocystinuria, type cblX; Intellectual disability; Cobalamin C disease; Inborn genetic diseases	0	0	38	1	0	38	0	0	Methylmalonic aciduria and homocysteinemia, cblX type, 309541 (3)	MONDO:0010657	300019	0	0	NA	NA	NA	NA	NA	0	0	abnormal ventricle myocardium morphology	MGI:105942	35013307	1	1
ZBTB17	HSPB1	HFrEF	Lit-BM	1	1	3	3	5	0.6	0.6	Neuronopathy, distal hereditary motor, type 2B; Charcot-Marie-Tooth disease axonal type 2F; Charcot-Marie-Tooth disease; HSPB1-related axonal neuropathies; Inborn genetic diseases; Charcot-Marie-Tooth disease type 4; HSPB1-Related Disorders	28	0.291667	68	0.708333	0.411765	96	0	0	Charcot-Marie-Tooth disease, axonal, type 2F, 606595 (3); Neuronopathy, distal hereditary motor, type IIB, 608634 (3)	MONDO:0011687; MONDO:0012080	602195; 602195	0	0	NA	NA	NA	NA	NA	0	0	increased heart weight	MGI:96240	NA	1	1
ZBTB17	CDKN2A	HFrEF	Lit-BM	0	0	3	3	5	0.6	0.6	Melanoma, cutaneous malignant, susceptibility to, 2; Melanoma; Hereditary cancer-predisposing syndrome; Lip and oral cavity carcinoma; Melanoma-pancreatic cancer syndrome; Familial melanoma; Inborn genetic diseases; Melanoma and neural system tumor syndrome; Squamous cell carcinoma of the skin; Squamous cell carcinoma of the head and neck; Squamous cell lung carcinoma; Malignant melanoma of skin; Osteoblastic osteosarcoma; Hepatocellular carcinoma; Neoplasm; Neoplasm of ovary; Gastric adenocarcinoma; Neoplasm of the large intestine; Pancreatic adenocarcinoma; Transitional cell carcinoma of the bladder; Lung adenocarcinoma	118	0.355422	214	0.644578	0.551402	332	0	0	Melanoma and neural system tumor syndrome, 155755 (3); Melanoma, cutaneous malignant, 2, 155601 (3); Melanoma-pancreatic cancer syndrome, 606719 (3)	MONDO:0007967; MONDO:0007964; MONDO:0011713	600160; 600160; 600160	0	0	NA	NA	NA	NA	NA	0	0	NA	MGI:104738	NA	0	0
ZBTB17	ZBTB49	HFrEF	Lit-BM	0	0	3	3	5	0.6	0.6	NA	NA	NA	NA	NA	NA	NA	0	0	NA	NA	NA	0	0	Weighted-mean OD in tract forceps major	6.27e-05	0.034086	0.00017999	0.0087557	0	0	NA	MGI:1922329	NA	0	0
SERPINF2	CITED2	HFrEF	Metabase	2	2	55	30	55	1	0.545455	NA	NA	NA	NA	NA	NA	NA	0	0	Atrial septal defect 8, 614433 (3); Ventricular septal defect 2, 614431 (3)	MONDO:0013750; MONDO:0013748	602937; 602937	1	1	Year of birth	3.5e-09	0.021644	2.51e-09	0.0048292	0	0	abnormal atrioventricular cushion morphology;decreased atrioventricular cushion size;ventricular septal defect;ventricular septal defect;common atrioventricular valve;atrioventricular valve regurgitation;ventricular septal defect;ventricular septal defect;ventricular septal defect;abnormal interventricular septum morphology;double outlet right ventricle;overriding aortic valve;abnormal cardiac neural crest cell morphology;decreased cardiac neural crest cell number;absent cardiac neural crest cells;double outlet right ventricle;abnormal spinal cord central canal morphology;double outlet right ventricle;double outlet right ventricle;abnormal cardiac outflow tract development;double outlet right ventricle;vascular ring;abnormal blood flow velocity;abnormal aortic arch morphology;interrupted aortic arch;right aortic arch;abnormal aortic arch morphology;abnormal aortic arch morphology;right aortic arch;aberrant origin of the right subclavian artery;abnormal heart ventricle morphology;abnormal heart ventricle morphology;abnormal truncus arteriosus septation;persistent truncus arteriosis;persistent truncus arteriosis;persistent truncus arteriosis;abnormal pulmonary trunk morphology;right atrial isomerism;right atrial isomerism;right atrial isomerism;abnormal heart and great artery attachment;abnormal heart morphology;abnormal direction of heart looping;abnormal heart development;abnormal heart atrium morphology;abnormal heart position or orientation;abnormal direction of heart looping;atrial septal defect;dextrocardia;mesocardia;common atrium; ostium primum atrial septal defect	MGI:1306784	15750185;15750185;11823447;11694877|15475956;15475956;12149478;12149478;15475956;15615595|23082118;18440989;11694877|15475956;11694877;11694877;11694877;11694877;12149478;12149478;15475956;15615595;15615595;18440989;15615595;12149478;11694877|15475956;15475956;15475956;15475956;15615595;15615595;11694877;15475956;23082118;11823447;11694877|15475956;12149478;15475956;18440989;15750185;15475956;23082118;12149478;15750185;15750185;15475956;15475956;15475956;15475956;11694877;15475956;15475956;23082118	1	1
SERPINF2	COL1A2	HFrEF	Metabase	1	1	55	30	55	1	0.545455	NA	NA	NA	NA	NA	NA	NA	0	0	NA	NA	NA	0	0	NA	NA	NA	NA	NA	0	0	abnormal blood vessel morphology; abnormal aorta tunica adventitia; abnormal aorta elastic tissue morphology; aortic dissection; abnormal myocardium layer morphology; myocardium hypertrophy; heart right ventricle hypertrophy; abnormal heart septum morphology; aneurysm; abnormal cardiovascular system; lung hemorrhage; pulmonary alveolar hemorrhage; hemorrhage; intracranial hemorrhage; spinal hemorrhage; decreased ventricle muscle contractility; abnormal heart electrocardiography waveform feature; increased QRS amplitude	MGI:88467	22589248; 14630726; 24443344; 10608859	1	1
SERPINF2	HIF1A	HFrEF	Metabase	1	1	55	30	55	1	0.545455	NA	NA	NA	NA	NA	NA	NA	0	0	NA	NA	NA	0	0	NA	NA	NA	NA	NA	0	0	abnormal cardiac outflow tract development;abnormal vascular development;abnormal vascular regression;abnormal vitelline vascular remodeling;disorganized yolk sac vascular plexus;abnormal angiogenesis;hemorrhage;decreased angiogenesis;increased tumor necrosis factor secretion;abnormal blood vessel morphology;abnormal intersomitic vessel morphology;abnormal pericardium morphology;pericardial effusion;absent pharyngeal arch arteries;pericardial effusion;disorganized myocardium;abnormal myocardium layer morphology;abnormal myocardial trabeculae morphology;absent myocardial trabeculae;cardia bifida;abnormal heart ventricle morphology;abnormal heart ventricle morphology;abnormal heart tube morphology;dilated dorsal aorta;abnormal dorsal aorta morphology;abnormal dorsal aorta morphology;abnormal dorsal aorta morphology;abnormal heart development;abnormal heart looping;abnormal pericardial cavity morphology	MGI:106918	9436976;9436976;14659802;14659802;9606183;14659802;16510872;9606183;17015677;9436976;9436976;9436976;9436976;9436976;16510872;9436976;9436976;14659802;14659802;14659802;9436976;14659802;9436976;9436976;9436976;14659802;9606183;14659802;14659802;9436976	1	1
SERPINF2	SHH	HFrEF	Metabase	1	1	55	30	55	1	0.545455	Holoprosencephaly 3; Neurodevelopmental disorder with dysmorphic facies and distal limb anomalies; Solitary median maxillary central incisor syndrome; Microphthalmia, isolated, with coloboma 5; Inborn genetic diseases; Schizencephaly; Partial agenesis of the corpus callosum; Septo-optic dysplasia sequence	60	0.483871	64	0.516129	0.9375	124	0	0	Holoprosencephaly 3, 142945 (3); Microphthalmia with coloboma 5, 611638 (3); Schizencephaly, 269160 (3); Single median maxillary central incisor, 147250 (3)	MONDO:0007733; MONDO:0012709; MONDO:0010011; MONDO:0007819	600725; 600725; 600725; 600725	0	0	NA	NA	NA	NA	NA	0	0	abnormal cardiovascular system morphology; abnormal artery morphology; abnormal pulmonary artery morphlogy; abnormal lung vasculature morphology; abnormal physiological neovascularization; abnormal vasculogenesis; abnormal vascular smooth muscle morphology; absent pulmonary vein; abnormal atrium myocardium morphology; abnormal cardiac outflow tract development; persistent truncus arteriosis; abnormal heart morphology; abnormal heart left atrium morphology	MGI:98297	20400693;19287388;19287388;23873040;8837770;23873040;15841179;15841179;10821773;9768363;23873040;23873040;8837770;23873040;23873040	1	1
SERPINF2	VCAM1	HFrEF	Metabase	1	1	55	30	55	1	0.545455	NA	NA	NA	NA	NA	NA	NA	0	0	NA	NA	NA	0	0	Lymphocyte count; Monocyte count; Eosinophill count; Neutrophill percentage; Eosinophill percentage; Lymphocyte count; Monocyte count; Eosinophill count; Neutrophill percentage; Eosinophill percentage	3.7892e-06; 0.00020834; 4.0242e-05; 4.5285e-06; 0.00012561; 3.7892e-06; 0.00020834; 4.0242e-05; 4.5285e-06; 0.00012561	0.023007; 0.018022; 0.020421; -0.022731; 0.019058; 0.023007; 0.018022; 0.020421; -0.022731; 0.019058	0.052819; 0.062548; 0.056384; 0.034146; 0.055365; 0.052819; 0.062548; 0.056384; 0.034146; 0.055365	0.004679; 0.0045533; 0.0046785; 0.0046617; 0.0046713; 0.004679; 0.0045533; 0.0046785; 0.0046617; 0.0046713	0	0	abnormal cardiovascular system morphology; abnormal myocardium layer morphology; thin myocardium compact layer; disorganized myocardium; thin myocardium; abnormal interventricular septum morphology; abnormal epicardium morphology; pericardial effusion	MGI:98926	7539357; 7587631	1	1
SERPINF2	HDAC2	HFrEF	Metabase	1	1	55	30	55	1	0.545455	NA	NA	NA	NA	NA	NA	NA	0	0	NA	NA	NA	0	0	NA	NA	NA	NA	NA	0	0	abnormal cardiovascular system physiology;abnormal cardiovascular system morphology;abnormal fetal cardiomyocyte proliferation;increased cardiomyocyte apoptosis;abnormal fetal cardiomyocyte proliferation;thick ventricular wall;thick interventricular septum;abnormal myocardial trabeculae morphology;abnormal myocardium layer morphology;abnormal myocardium compact layer morphology;abnormal myocardial fiber physiology;abnormal heart right ventricle morphology;decreased heart rate;enlarged heart;abnormal heart morphology	MGI:1097691	17639084;17322895;23696608	1	1
SERPINF2	CCR2	HFrEF	Metabase	1	1	55	30	55	1	0.545455	NA	NA	NA	NA	NA	NA	NA	0	0	HIV infection, susceptibility/resistance to (3)	EFO:0000764	601267	0	0	NA	NA	NA	NA	NA	0	0	abnormal choriocapillaris morphology; choroidal neovascularization; enlarged heart; liver hemorrhage; abnormal response to cardiac infarction; abnormal vascular wound healing	MGI:106185	14566334; 12065319; 16275892; 10751350	1	1
SERPINF2	SMAD2	HFrEF	Metabase	2	1	55	30	55	1	0.545455	CONGENITAL HEART DEFECTS, MULTIPLE TYPES, 8, WITH OR WITHOUT HETEROTAXY; Inborn genetic diseases; SMAD2-related disorders; Loeys-Dietz syndrome 6; Loeys-Dietz syndrome 1	20	0.526316	18	0.473684	1.11111	38	0	0	Congenital heart defects, multiple types, 8, with or without heterotaxy, 619657 (3); Loeys-Dietz syndrome 6, 619656 (3)	MONDO:0013988; MONDO:0030500	601366; 601366	1	1	NA	NA	NA	NA	NA	0	0	abnormal dorsal aorta morphology; abnormal heart development; abnormal heart tube morphology; abnormal heart looping; pericardial edema; enlarged pericardium	MGI:108051	12432092; 12842913	1	0
SERPINF2	XIAP	HFrEF	Metabase	1	1	55	30	55	1	0.545455	X-linked lymphoproliferative disease due to XIAP deficiency; Lymphoproliferative disorder; Autoinflammatory syndrome; Recurrent infections; Sepsis; Lymphoproliferative syndrome 2; X-linked lymphoproliferative disease due to XIAP deficiency; Lymphoproliferative disorder; Autoinflammatory syndrome; Recurrent infections; Sepsis; Lymphoproliferative syndrome 2	62; 62	0.837837837837838; 0.837837837837838	12; 12	0.162162162162162; 0.162162162162162	5.16666666666667; 5.16666666666667	74; 74	0	0	Lymphoproliferative syndrome, X-linked, 2, 300635 (3); Lymphoproliferative syndrome, X-linked, 2, 300635 (3)	MONDO:0010627; MONDO:0010627	300079; 300079	0	0	NA	NA	NA	NA	NA	0	0	abnormal heart atrium morphology; hemopericardium; enlarged pericardium; hemorrhage; decreased cardiac muscle contractility; congestive heart failure	MGI:107572	22327219	1	1
SERPINF2	CXCR4	HFrEF	Metabase	1	1	55	30	55	1	0.545455	Warts, hypogammaglobulinemia, infections, and myelokathexis; WHIM syndrome 1; Inherited Immunodeficiency Diseases; Warts, hypogammaglobulinemia, infections, and myelokathexis; WHIM syndrome 1; Inherited Immunodeficiency Diseases	28; 28	0.736842105263158; 0.736842105263158	10; 10	0.263157894736842; 0.263157894736842	2.8; 2.8	38; 38	0	0	Myelokathexis, isolated, 193670 (3); WHIM syndrome 1, 193670 (3); Myelokathexis, isolated, 193670 (3); WHIM syndrome 1, 193670 (3)	MONDO:8000006; MONDO:8000006; MONDO:8000006; MONDO:8000006	162643; 162643; 162643; 162643	0	0	Eosinophill count; Eosinophill percentage; Eosinophill count; Eosinophill percentage	5.8623e-07; 4.6081e-07; 5.8623e-07; 4.6081e-07	-0.039028; -0.040101; -0.039028; -0.040101	3.7529e-07; 1.9531e-07; 3.7529e-07; 1.9531e-07	0.0084233; 0.0084024; 0.0084233; 0.0084024	0	0	abnormal interventricular septum morphology;ventricular septal defect;perimembraneous ventricular septal defect;perimembraneous ventricular septal defect;muscular ventricular septal defect;abnormal heart right ventricle outflow tract morphology;thick mitral valve cusps;kidney vascular congestion;abnormal vascular smooth muscle morphology;abnormal developmental vascular remodeling;abnormal angiogenesis;abnormal vasculogenesis;abnormal blood vessel morphology;abnormal blood vessel morphology;abnormal spleen white pulp morphology;aortic valve atresia;double aortic arch;right aortic arch;aortic arch hypoplasia;poor arterial differentiation;aorta stenosis;abnormal heart morphology; perivascular fibrosis; abnormal myocardial fiber morphology; increased heart weight; cardiac hypertrophy; cardiac interstitial fibrosis; small intestine hemorrhage; kidney hemorrhage; decreased ventricle muscle contractility; cardiomyopathy; congestive heart failure	MGI:109563	9689100; 9634237; 23395391; 20829512;31071921	1	1
SERPINF2	CREB1	HFrEF	Metabase	1	0	55	30	55	1	0.545455	NA	NA	NA	NA	NA	NA	NA	0	0	Histiocytoma, angiomatoid fibrous, somatic, 612160 (3); Histiocytoma, angiomatoid fibrous, somatic, 612160 (3)	MONDO:0012809; MONDO:0012809	123810; 123810	0	0	NA	NA	NA	NA	NA	0	0	abnormal lung vasculature morphology	MGI:88494	21408140	1	0
SERPINF2	FGFR1	HFrEF	Metabase	1	1	55	30	55	1	0.545455	Pfeiffer syndrome; Jackson-Weiss syndrome; Hypogonadotropic hypogonadism 2 with or without anosmia; Hypogonadotropic hypogonadism 7 with or without anosmia; Delayed puberty; Hypogonadotropic hypogonadism; Hypogonadotropic hypogonadism 2 with anosmia; Osteoglophonic dysplasia; Trigonocephaly 1; 7 conditions; FGFR1-Related Disorders; Hartsfield-Bixler-Demyer syndrome; Encephalocraniocutaneous lipomatosis; Gastric adenocarcinoma; Neuroblastoma; Brainstem glioma; Medulloblastoma; Astrocytoma; Rosette-forming glioneuronal tumor; Lymphoblastic leukemia, acute, with lymphomatous features; Glioblastoma; Transitional cell carcinoma of the bladder; Hepatocellular carcinoma; Pilomyxoid astrocytoma; Holoprosencephaly sequence; Semilobar holoprosencephaly; Microform holoprosencephaly; Lobar holoprosencephaly; Craniosynostosis syndrome; Craniosynostosis, nonspecific; Neoplasm; Cerebellar vermis hypoplasia; Congenital cerebellar hypoplasia; Hypogonadism with anosmia	56	0.215385	204	0.784615	0.27451	260	0	0	Encephalocraniocutaneous lipomatosis, somatic mosaic, 613001 (3); Hartsfield syndrome, 615465 (3); Hypogonadotropic hypogonadism 2 with or without anosmia, 147950 (3); Jackson-Weiss syndrome, 123150 (3); Osteoglophonic dysplasia, 166250 (3); Pfeiffer syndrome, 101600 (3); Trigonocephaly 1, 190440 (3)	MONDO:0013074; MONDO:0014196; MONDO:0007844; MONDO:0007400; MONDO:0008150; MONDO:0007043; MONDO:0008603	136350; 136350; 136350; 136350; 136350; 136350; 136350	0	0	NA	NA	NA	NA	NA	0	0	abnormal myocardial fiber morphology; thin myocardium; abnormal heart development; enlarged heart atrium; heart hypoplasia; dilated heart left ventricle; dilated heart right ventricle; abnormal fetal cardiomyocyte proliferation; abnormal heart development; failure of heart looping; enlarged heart; abnormal heart tube morphology	MGI:95522	15621532; 12194867; 16421190; 8001822	1	1
SERPINF2	CCL2	HFrEF	Metabase	2	2	55	30	55	1	0.545455	NA	NA	NA	NA	NA	NA	NA	0	0	Coronary artery disease, modifier of (3); HIV-1, resistance to, 609423 (3); Mycobacterium tuberculosis, susceptibility to, 607948 (3); Spina bifida, susceptibility to, 182940 (3); Coronary artery disease, modifier of (3); HIV-1, resistance to, 609423 (3); Mycobacterium tuberculosis, susceptibility to, 607948 (3); Spina bifida, susceptibility to, 182940 (3)	EFO:0001645; NA; MONDO:0011940; EFO:0003105; EFO:0001645; NA; MONDO:0011940; EFO:0003105	158105; 158105; 158105; 158105; 158105; 158105; 158105; 158105	1	1	NA	NA	NA	NA	NA	0	0	abnormal physiological neovascularization; abnormal heart left ventricle morphology; abnormal response to cardiac infarction	MGI:98259	15718500	1	1
SERPINF2	PTCH1	HFrEF	Metabase	1	0	55	30	55	1	0.545455	Gorlin syndrome; Basal cell carcinoma, somatic; Holoprosencephaly 7; Holoprosencephaly sequence; Hereditary cancer-predisposing syndrome; Inborn genetic diseases; Rieger anomaly; Irido-corneo-trabecular dysgenesis; Basal cell carcinoma, susceptibility to, 1; Anophthalmia-microphthalmia syndrome; Polydactyly of a triphalangeal thumb; Craniopharyngioma; PTCH1-Related Disorder; Medulloblastoma; Acute myeloid leukemia; Neuroblastoma; Congenital hydrocephalus; Breast carcinoma; Rhabdomyosarcoma; Hereditary breast ovarian cancer syndrome; Overgrowth; Postaxial polydactyly; Precocious puberty; Macrocephaly	650	0.656566	340	0.343434	1.91176	990	0	0	Basal cell carcinoma, somatic, 605462 (3); Basal cell nevus syndrome, 109400 (3); Holoprosencephaly 7, 610828 (3)	MONDO:0011556; MONDO:0007187; MONDO:0012562	601309; 601309; 601309	0	0	Cancer code, self-reported; Sitting height; Sitting height female; C44 Other malignant neoplasms of skin	5.3208e-05; 1.3358e-07; 7.0586e-07; 3.8677e-05	0.11298; -0.011628; -0.021308; 0.077603	0.022718; 1.0187e-07; 6.5074e-07; 0.056803	0.02759; 0.002833; 0.0052665; 0.018723	0	0	abnormal vascular development; abnormal heart development	MGI:105373	9262482; 21305688	1	0
SERPINF2	BMP2	HFrEF	Metabase	2	2	55	30	55	1	0.545455	Brachydactyly type A2; Short stature, facial dysmorphism, and skeletal anomalies with or without cardiac anomalies; Short stature, facial dysmorphism, and skeletal anomalies with or without cardiac anomalies 1; Transposition of the great arteries, dextro-looped; Atrial septal defect 1	28	0.777778	8	0.222222	3.5	36	1	1	Brachydactyly, type A2, 112600 (3); Short stature, facial dysmorphism, and skeletal anomalies with or without cardiac anomalies 1, 617877 (3); HFE hemochromatosis, modifier of, 235200 (3)	MONDO:0007216; MONDO:0100297; EFO:0006513	112261; 112261; 112261	1	0	NA	NA	NA	NA	NA	0	0	abnormal vascular development; abnormal myocardium layer morphology; abnormal cardiac epithelial to mesenchymal transition; abnormal heart development; abnormal cardiac jelly morphology; abnormal fetal atrioventricular canal morphology; delayed heart development; abnormal heart position or orientation; pericardial effusion	MGI:88177	23843612; 16314491; 23843612; 16730346; 8898212	1	1
SERPINF2	RECK	HFrEF	Metabase	1	0	55	30	55	1	0.545455	NA	NA	NA	NA	NA	NA	NA	0	0	NA	NA	NA	0	0	NA	NA	NA	NA	NA	0	0	abnormal vascular endothelial cell morphology;abnormal vitelline vascular remodeling;abnormal vitelline vascular remodeling;abnormal angiogenesis;hemorrhage;abnormal blood vessel morphology;internal hemorrhage;dilated vasculature; abnormal brain vasculature morphology; abnormal liver vasculature morphology; abnormal developmental vasculature; internal hemorrhage	MGI:1855698	11747814;20691046	1	0
SERPINF2	CD44	HFrEF	Metabase	1	0	55	30	55	1	0.545455	NA	NA	NA	NA	NA	NA	NA	0	0	Blood group, Indian system, 609027 (3)	EFO:0600058	107269	0	0	NA	NA	NA	NA	NA	0	0	abnormal vascular smooth muscle physiology; choroidal neovascularization; abnormal vascular endothelial cell morphology; abnormal physiological neovascularization; decreased angiogenesis; abnormal vasculogenesis; abnormal vascular endothelial cell physiology; decreased myocardial infarct size; increased mean systemic arterial blood pressure	MGI:88338	14551157; 19339747; 16816384; 12437588	1	0
SERPINF2	IRF1	HFrEF	Metabase	1	0	55	30	55	1	0.545455	NA	NA	NA	NA	NA	NA	NA	0	0	Gastric cancer, somatic, 613659 (3); Myelodysplastic syndrome, preleukemic (3); Myelogenous leukemia, acute (3); Nonsmall cell lung cancer, somatic, 211980 (3); Gastric cancer, somatic, 613659 (3); Myelodysplastic syndrome, preleukemic (3); Myelogenous leukemia, acute (3); Nonsmall cell lung cancer, somatic, 211980 (3)	MONDO:0001056; EFO:0000198; MONDO:0024685; MONDO:0008903; MONDO:0001056; EFO:0000198; MONDO:0024685; MONDO:0008903	147575; 147575; 147575; 147575; 147575; 147575; 147575; 147575	0	0	NA	NA	NA	NA	NA	0	0	abnormal vascular wound healing	MGI:96590	12499398	1	0
SERPINF2	SMAD3	HFrEF	Metabase	2	0	55	30	55	1	0.545455	Aneurysm-osteoarthritis syndrome; Cardiovascular phenotype; Familial thoracic aortic aneurysm and aortic dissection; Ehlers-Danlos syndrome; Loeys-Dietz syndrome; Connective tissue disorder; Isolated thoracic aortic aneurysm; Vascular dilatation; Familial aortopathy; Ascending aortic dissection; Aortic aneurysm	138	0.534884	120	0.465116	1.15	258	1	0	Loeys-Dietz syndrome 3, 613795 (3)	MONDO:0012427	603109	0	0	NA	NA	NA	NA	NA	0	0	abnormal vascular wound healing	MGI:1201674	15790953;11285272;14617750	1	0
SERPINF2	SMAD4	HFrEF	Metabase	1	1	55	30	55	1	0.545455	Carcinoma of pancreas; Juvenile polyposis/hereditary hemorrhagic telangiectasia syndrome; Generalized juvenile polyposis/juvenile polyposis coli; Breast neoplasm; Squamous cell carcinoma of the head and neck; Gastric adenocarcinoma; Pancreatic adenocarcinoma; Carcinoma of esophagus; Neoplasm of uterine cervix; Lung adenocarcinoma; Neoplasm of the large intestine; Hereditary cancer-predisposing syndrome; Juvenile polyposis syndrome; Prostate adenocarcinoma; Juvenile polyposis of stomach; Myhre syndrome; Gallbladder cancer; Inborn genetic diseases; Intellectual disability; Neurodevelopmental delay; Cardiovascular phenotype; Gastrointestinal polyposis; Familial thoracic aortic aneurysm and aortic dissection; Moyamoya angiopathy; Carcinoma of colon; Pulmonary arterial hypertension; Heritable Thoracic Aortic Disease; Heritable thoracic aortic disease without juvenile polyposis and hereditary hemorrhagic telangiectasia; Abnormal bleeding; Thrombocytopenia; Colorectal cancer	262	0.655	138	0.345	1.89855	400	0	0	Juvenile polyposis/hereditary hemorrhagic telangiectasia syndrome, 175050 (3); Myhre syndrome, 139210 (3); Pancreatic cancer, somatic, 260350 (3); Polyposis, juvenile intestinal, 174900 (3)	MONDO:0008278; MONDO:0007688; EFO:0003860; MONDO:0017380	600993; 600993; 600993; 600993	0	0	NA	NA	NA	NA	NA	0	0	abnormal vitelline vasculature morphology; abnormal trabecula carnea morphology; absent atrioventricular cushions; abnormal trabecula carnea morphology; thin ventricle myocardium compact layer; double outlet right ventricle; ventricular septal defect; abnormal heart right ventricle morphology; abnormal heart ventricle outflow tract morphology	MGI:894293	9520423;9420335;12432092;16518688	1	1
SERPINF2	FGF10	HFrEF	Metabase	1	0	55	30	55	1	0.545455	NA	NA	NA	NA	NA	NA	NA	0	0	NA	NA	NA	0	0	NA	NA	NA	NA	NA	0	0	absent pulmonary artery; abnormal pulmonary trunk morphology; absent pulmonary vein; abnormal heart atrium auricular region morphology; abnormal heart position or orientation; dextrocardia; abnormal pulmonary circulation; abnormal retina vasculature morphology; abnormal retina blood vessel morphology	MGI:1099809	16687131	1	0
SERPINF2	FGFR2	HFrEF	Metabase	1	1	55	30	55	1	0.545455	Crouzon syndrome; Pfeiffer syndrome; FGFR2 related craniosynostosis; 11 conditions; Antley-Bixler syndrome without genital anomalies or disordered steroidogenesis; Craniosynostosis syndrome; Inborn genetic diseases; Jackson-Weiss syndrome; Craniosynostosis, nonclassifiable autosomal dominant; Scaphocephaly and axenfeld-rieger anomaly; Acrocephalosyndactyly type I; FGFR2-related disorder; 22 conditions; Endometrial carcinoma; Endometrial Endometrioid Adenocarcinoma, Variant with Squamous Differentiation; Acrocephalosyndactyly; Malignant neoplasm of body of uterus; Gastric adenocarcinoma; Uterine carcinosarcoma; Endometrial neoplasm; Head and neck neoplasm; Beare-Stevenson cutis gyrata syndrome; Pfeiffer syndrome variant; Squamous cell lung carcinoma; Aural atresia, congenital; Saethre-Chotzen syndrome; Pfeiffer syndrome type 3; Craniosynostosis, nonsyndromic unicoronal; Neoplasm of stomach; Craniofacial-skeletal-dermatologic dysplasia; Familial scaphocephaly syndrome, McGillivray type; Levy-Hollister syndrome; FGFR2-related bent bone dysplasia; Isolated coronal synostosis; Craniosynostosis, nonspecific; Breast neoplasm; Nasopharyngeal neoplasm; Lung adenocarcinoma; Pemigatinib resistance; FGFR2-related syndromic and non-syndromic craniosynostoses; Carcinoma of esophagus; Adenoid cystic carcinoma; Ectrodactyly; Colorectal cancer; Bilateral sensorineural hearing impairment	4	0.015748	250	0.984252	0.016	254	0	0	Antley-Bixler syndrome without genital anomalies or disordered steroidogenesis, 207410 (3); Apert syndrome, 101200 (3); Beare-Stevenson cutis gyrata syndrome, 123790 (3); Bent bone dysplasia syndrome, 614592 (3); Craniofacial-skeletal-dermatologic dysplasia, 101600 (3); Craniosynostosis, nonspecific (3); Crouzon syndrome, 123500 (3); Gastric cancer, somatic, 613659 (3); Jackson-Weiss syndrome, 123150 (3); LADD syndrome, 149730 (3); Pfeiffer syndrome, 101600 (3); Saethre-Chotzen syndrome, 101400 (3); Scaphocephaly and Axenfeld-Rieger anomaly (3); Scaphocephaly, maxillary retrusion, and mental retardation, 609579 (3)	MONDO:0020667; MONDO:0007041; MONDO:0007412; MONDO:0031615; MONDO:0018230; MONDO:0015469; MONDO:0007405; MONDO:0001056; MONDO:0007400; MONDO:0007872; MONDO:0007043; MONDO:0007042; EFO:0009282; MONDO:0012307	176943; 176943; 176943; 176943; 176943; 176943; 176943; 176943; 176943; 176943; 176943; 176943; 176943; 176943	0	0	Birth weight; Frequency of failure to fulfil normal expectations due to drinking alcohol in last year	1.7761e-06; 3.7544e-08	-0.027957; 0.020809	5.1567e-06; 5.0183e-08	0.0064795; 0.0043733	0	0	absent pulmonary artery; absent pulmonary vein; abnormal left posterior bundle morphology; abnormal truncus arteriosus septation; abnormal heart development; abnormal conotruncal ridge morphology; conotruncal ridge hypoplasia; double outlet right ventricle; overriding aortic valve; atrium hypoplasia; abnormal heart ventricle morphology; abnormal trabecula carnea morphology; perimembraneous ventricular septal defect; muscular ventricular septal defect; ventricular hypoplasia; thin ventricular wall; abnormal interventricular groove morphology; abnormal pulmonary circulation; abnormal placenta vasculature ; dilated heart atrium; abnormal vasodilation	MGI:95523	16687131; 9435295; 15975938	1	1
SERPINF2	EGR1	HFrEF	Metabase	1	1	55	30	55	1	0.545455	NA	NA	NA	NA	NA	NA	NA	0	0	NA	NA	NA	0	0	NA	NA	NA	NA	NA	0	0	cardiac fibrosis; abnormal vascular wound healing	MGI:95295	10710348	1	1
SERPINF2	SOX9	HFrEF	Metabase	1	1	55	30	55	1	0.545455	Camptomelic dysplasia; Campomelic dysplasia with autosomal sex reversal; Connective tissue disorder; Acampomelic campomelic dysplasia; Inborn genetic diseases; 46,XX sex reversal 2; Acampomelic campomelic dysplasia with autosomal sex reversal; 46,XY sex reversal 10; Sex reversal; Colorectal cancer; Bent bone dysplasia	104	0.547368	86	0.452632	1.2093	190	0	0	Acampomelic campomelic dysplasia, 114290 (3); Campomelic dysplasia with autosomal sex reversal, 114290 (3); Campomelic dysplasia, 114290 (3)	MONDO:0007251; MONDO:0007251; MONDO:0007251	608160; 608160; 608160	0	0	NA	NA	NA	NA	NA	0	0	conotruncal ridge hypoplasia; abnormal fetal atrioventricular canal morphology; abnormal atrioventricular cushion morphology; abnormal interatrial septum morphology; abnormal angiogenesis; thick interventricular septum ; abnormal heart valve morphology; abnormal mitral valve orphology; abnormal tricuspid valve morphology; congestive heart failure	MGI:98371	11371614;15056615; 19261698; 17350610; 15056615	1	1
SERPINF2	ICAM1	HFrEF	Metabase	1	1	55	30	55	1	0.545455	NA	NA	NA	NA	NA	NA	NA	0	0	Malaria, cerebral, susceptibility to, 611162 (3); Malaria, cerebral, susceptibility to, 611162 (3)	MONDO:0021024; MONDO:0021024	147840; 147840	0	0	Lymphocyte count; Lymphocyte count	0.00012048; 0.00012048	0.016387; 0.016387	0.0103; 0.0103	0.0040657; 0.0040657	0	0	decreased angiogenesis; decreased susceptibility to induced choroidal neovascularization; abnormal retina vasculature morphology ; abnormal cardiac muscle contractility	MGI:96392	17291995; 12766082; 15231732; 16934241	1	1
SERPINF2	CCN2	HFrEF	Metabase	1	0	55	30	55	1	0.545455	NA	NA	NA	NA	NA	NA	NA	0	0	NA	NA	NA	0	0	NA	NA	NA	NA	NA	0	0	decreased angiogenesis;abnormal angiogenesis;abnormal vasculogenesis	MGI:95537	19131512; 12736220; 20877562	1	0
SERPINF2	FGF2	HFrEF	Metabase	2	1	55	30	55	1	0.545455	NA	NA	NA	NA	NA	NA	NA	0	0	Developmental and epileptic encephalopathy 90, 301058 (3)	MONDO:0025353	300070	0	0	Sitting height; Whole body fat-free mass; Whole body water mass; Basal metabolic rate; Leg fat-free mass (right); Leg predicted mass (right); Leg fat-free mass (left); Leg predicted mass (left); Arm fat-free mass (right); Arm predicted mass (right); Arm fat-free mass (left); Arm predicted mass (left); Trunk fat-free mass; Trunk predicted mass; Standing height; Seated height; Whole body fat free mass adjusted for body mass index (WBFFMadjBMI); Whole body fat free mass adjusted for body mass index (WBFFMadjBMI) male; Whole body fat free mass; Whole body fat free mass male; Standing height; Standing height male; Sitting height; Sitting height male	2.3309e-07; 2.5528e-07; 2.0806e-07; 5.472e-07; 8.8041e-06; 8.921e-06; 1.21e-05; 1.8148e-05; 3.5572e-07; 3.4079e-07; 3.5849e-07; 3.3956e-07; 4.4458e-08; 1.7622e-07; 2.6864e-05; 9.6295e-05; 1.3356e-05; 1.0775e-06; 2.4787e-07; 4.4157e-06; 1.848e-05; 0.00016129; 5.6185e-07; 1.8899e-05	-0.012632; -0.010514; -0.010558; -0.010622; -0.0091755; -0.0091017; -0.0090563; -0.0088276; -0.010104; -0.010258; -0.010373; -0.010531; -0.011034; -0.010931; -0.0091183; -0.0096682; -0.0081115; -0.0228; -0.010509; -0.021588; -0.009288; -0.01772; -0.012651; -0.019632	0.0010367; 0.00097483; 0.0010268; 0.0013773; 0.0071218; 0.0069811; 0.0097215; 0.010407; 0.001255; 0.00087212; 0.0012944; 0.0010977; 0.00039524; 0.0004277; 0.0015117; 0.0052315; 0.0082011; 0.0008573; 0.00095846; 0.0039792; 0.0010209; 0.0052867; 0.003092; 0.0052481	0.0023425; 0.0019605; 0.001966; 0.0020477; 0.0020181; 0.0020051; 0.0020286; 0.0020151; 0.001925; 0.0019417; 0.0019729; 0.0019879; 0.001992; 0.0019854; 0.0021274; 0.0024125; 0.0018268; 0.0044915; 0.0019603; 0.0045698; 0.0021273; 0.0045159; 0.0024594; 0.0044592	1	0	decreased cardiac muscle contractility; abnormal cardiac muscle relaxation; decreased left ventricle developed pressure; decreased left ventricle systolic pressure; increased cardiomyocyte apoptosis; decreased mean systemic arterial blood pressure; decreased vasoconstriction; abnormal response to cardiac infarction; increased myocardial infarct size ; abnormal vascular endothelial cell migration; hypotension	MGI:95516	17872976; 17150229; 9461194; 17071606; 9687490	1	1
SERPINF2	TIMP3	HFrEF	Metabase	1	1	55	30	55	1	0.545455	Sorsby fundus dystrophy; Cerebral arteriovenous malformation; Retinal dystrophy	0	0	24	1	0	24	0	0	Sorsby fundus dystrophy, 136900 (3)	MONDO:0007640	188826	0	0	Maximum workload during fitness test	8.28e-07	-0.06524	3.92e-07	0.015191	0	0	dilated cardiomyopathy;dilated cardiomyopathy;decreased cardiac muscle contractility;decreased ventricle muscle contractility;decreased left ventricle developed pressure;abnormal vascular branching morphogenesis;congestive heart failure;pulmonary edema;increased tumor necrosis factor secretion;abnormal blood vessel physiology;abnormal blood vessel elastic tissue morphology;abnormal blood vessel physiology;abnormal retina blood vessel morphology;abnormal choroid vasculature morphology;abnormal artery morphology;decreased vasodilation;abdominal aorta aneurysm;increased response of heart to induced stress;dilated heart left ventricle;abnormal heart left ventricle morphology;dilated heart left ventricle;decreased left ventricle systolic pressure;abnormal aorta morphology;cardiac hypertrophy;cardiac fibrosis;cardiac hypertrophy;abnormal cardiac muscle relaxation;abnormal systemic arterial blood pressure;decreased systemic arterial blood pressure;abnormal aorta wall morphology;abnormal abdominal aorta morphology;aortitis;abnormal heart morphology	MGI:98754	16037568;15262835;16037568;15262835;15262835;18408187;16037568;16037568;15322543;23524300;23524300;23144462;;18408187;23524300;23524300;23144462;16037568;16037568;16037568;15262835;15262835;23144462;16037568;16037568;15262835;15262835;23524300;23524300;23144462;23144462;23144462;15262835	1	1
SERPINF2	EGFR	HFrEF	Metabase	1	1	55	30	55	1	0.545455	Nonsmall cell lung cancer, response to tyrosine kinase inhibitor in, somatic; Non-small cell lung carcinoma; Glioblastoma; Lung adenocarcinoma; Squamous cell carcinoma of the head and neck; Lung carcinoma; Squamous cell lung carcinoma; Carcinoma of esophagus; EGFR-related lung cancer; Lung cancer; Hereditary cancer-predisposing syndrome; Hereditary cancer; Inflammatory skin and bowel disease, neonatal, 2; Tyrosine kinase inhibitor response; Cowden syndrome 1; Esophageal squamous cell carcinoma; Prostate neoplasm; Head and neck neoplasm; Neoplasm of the large intestine; Endometrial Endometrioid Adenocarcinoma, Variant with Squamous Differentiation; Neoplasm of brain; Brainstem glioma; Cerebral arteriovenous malformation; Lip and oral cavity carcinoma; Cerebral palsy; Nonsmall cell lung cancer, response to tyrosine kinase inhibitor in, somatic; Non-small cell lung carcinoma; Glioblastoma; Lung adenocarcinoma; Squamous cell carcinoma of the head and neck; Lung carcinoma; Squamous cell lung carcinoma; Carcinoma of esophagus; EGFR-related lung cancer; Lung cancer; Hereditary cancer-predisposing syndrome; Hereditary cancer; Inflammatory skin and bowel disease, neonatal, 2; Tyrosine kinase inhibitor response; Cowden syndrome 1; Esophageal squamous cell carcinoma; Prostate neoplasm; Head and neck neoplasm; Neoplasm of the large intestine; Endometrial Endometrioid Adenocarcinoma, Variant with Squamous Differentiation; Neoplasm of brain; Brainstem glioma; Cerebral arteriovenous malformation; Lip and oral cavity carcinoma; Cerebral palsy	44; 44	0.241758241758242; 0.241758241758242	138; 138	0.758241758241758; 0.758241758241758	0.318840579710145; 0.318840579710145	182; 182	0	0	?Inflammatory skin and bowel disease, neonatal, 2, 616069 (3); Adenocarcinoma of lung, response to tyrosine kinase inhibitor in, 211980 (3); Nonsmall cell lung cancer, response to tyrosine kinase inhibitor in, 211980 (3); Nonsmall cell lung cancer, susceptibility to, 211980 (3); ?Inflammatory skin and bowel disease, neonatal, 2, 616069 (3); Adenocarcinoma of lung, response to tyrosine kinase inhibitor in, 211980 (3); Nonsmall cell lung cancer, response to tyrosine kinase inhibitor in, 211980 (3); Nonsmall cell lung cancer, susceptibility to, 211980 (3)	MONDO:0014481; EFO:0009170; MONDO:0008903; MONDO:0008903; MONDO:0014481; EFO:0009170; MONDO:0008903; MONDO:0008903	131550; 131550; 131550; 131550; 131550; 131550; 131550; 131550	0	0	NA	NA	NA	NA	NA	0	0	enlarged aortic valve; thick aortic valve; abnormal aorta morphology; abnormal myocardial fiber morphology; abnormal heart left ventricle morphology; abnormal aortic valve morphology; aortic valve stenosis; calcified aortic valve; increased heart left ventricle size; heart left ventricle hypertrophy; cardiac fibrosis; increased cardiac stroke volume; decreased ventricle muscle contractility; abnormal heart valve physiology; aortic valve regurgitation; increased pulse pressure; hematoma; increased heart rate; abnormal semilunar valve morphology; abnormal aortic valve morphology; aortic valve regurgitation; increased left ventricle systolic pressure; prolonged PR interval	MGI:95294	10700187; 25997932; 7630400	1	1
SERPINF2	MC4R	HFrEF	Metabase	3	0	55	30	55	1	0.545455	BODY MASS INDEX QUANTITATIVE TRAIT LOCUS 20; Obesity; Schizophrenia; Monogenic diabetes; Obesity, autosomal dominant	22	0.22449	76	0.77551	0.289474	98	0	0	Obesity, resistance to (BMIQ20), 618406 (3); Obesity (BMIQ20), 618406 (3)	EFO:0001073; EFO:0001073	155541; 155541	1	0	Comparative body size at age 10; Body mass index (BMI); Weight; Weight; Body fat percentage; Whole body fat mass; Whole body fat-free mass; Whole body water mass; Body mass index (BMI); Basal metabolic rate; Leg fat percentage (right); Leg fat mass (right); Leg fat-free mass (right); Leg predicted mass (right); Leg fat percentage (left); Leg fat mass (left); Leg fat-free mass (left); Leg predicted mass (left); Arm fat percentage (right); Arm fat mass (right); Arm fat-free mass (right); Arm predicted mass (right); Arm fat percentage (left); Arm fat mass (left); Arm fat-free mass (left); Arm predicted mass (left); Trunk fat percentage; Trunk fat mass; Trunk fat-free mass; Trunk predicted mass; Waist circumference; Hip circumference; Body mass index (BMI); Body mass index (BMI) female; Body mass index (BMI) male; Whole body fat free mass; Whole body fat free mass female; Appendicular fat free mass index; Appendicular fat free mass index female; Appendicular fat free mass index male; Body fat percentage; Fat free mass index; Fat free mass index female; Fat free mass index male; Hip circumference; Hip circumference female; Hip circumference male; Waist circumference; Waist circumference female; Waist circumference male; Weight; Weight female; Weight male; Weight adjusted for height; Weight adjusted for height female; Weight adjusted for height male	5.1718e-25; 9.6294e-11; 8.6638e-11; 2.2048e-10; 1.2966e-06; 2.2634e-08; 6.3635e-09; 4.3532e-09; 6.5383e-11; 3.8439e-10; 1.1902e-06; 2.1167e-09; 3.4317e-10; 8.3112e-10; 5.1839e-06; 9.2594e-08; 1.7541e-10; 1.3275e-10; 2.2645e-09; 2.2036e-10; 2.3046e-07; 2.9813e-07; 1.5679e-09; 1.0841e-10; 8.3338e-08; 5.1051e-08; 1.8712e-05; 1.7563e-07; 2.5132e-07; 3.7583e-07; 3.0554e-10; 2.241e-10; 9.6191e-11; 2.9903e-07; 3.7251e-05; 6.2939e-09; 5.9045e-07; 1.5044e-11; 6.9996e-08; 3.1683e-05; 1.2293e-06; 6.9022e-11; 1.1841e-07; 8.067e-05; 2.2153e-10; 3.3266e-07; 4.714e-05; 2.8489e-10; 4.1839e-06; 2.8534e-05; 8.4767e-11; 6.206e-07; 1.8269e-05; 8.5293e-11; 2.7347e-07; 2.792e-05	0.02126; 0.019635; 0.017355; 0.017225; 0.011135; 0.01703; 0.01099; 0.01096; 0.020087; 0.012128; 0.0092174; 0.014464; 0.011963; 0.011662; 0.008564; 0.013479; 0.012634; 0.012627; 0.01354; 0.019272; 0.0096797; 0.0095574; 0.013775; 0.019577; 0.0105; 0.010029; 0.011877; 0.016598; 0.0096222; 0.0095783; 0.016637; 0.019306; 0.019636; 0.023109; 0.018743; 0.010994; 0.022156; 0.01521; 0.025393; 0.018838; 0.011152; 0.014514; 0.025256; 0.018113; 0.019387; 0.023056; 0.018404; 0.016677; 0.01943; 0.018896; 0.017364; 0.022233; 0.019392; 0.019772; 0.023236; 0.019095	1.2323e-12; 4.6433e-05; 3.5146e-05; 6.3301e-05; 0.0048822; 0.00051763; 0.00023897; 0.00026524; 4.2378e-05; 9.6802e-05; 0.0034692; 0.00024487; 0.00010099; 0.0001492; 0.010216; 0.00061324; 2.7947e-05; 2.4329e-05; 0.00032007; 4.5751e-05; 0.0023227; 0.0025073; 0.0002516; 3.5154e-05; 0.00086156; 0.0019935; 0.016602; 0.001415; 0.0012445; 0.0013709; 0.00021933; 7.7901e-05; 4.6415e-05; 0.00012169; 0.029224; 0.00023663; 0.00034729; 3.0142e-05; 6.6733e-05; 0.038364; 0.0048302; 6.8287e-05; 7.6196e-05; 0.060749; 7.7054e-05; 0.00010562; 0.025938; 0.00021477; 0.0022572; 0.026027; 3.5003e-05; 0.00021535; 0.016356; 5.143e-05; 9.5833e-05; 0.027009	0.002022; 0.0029044; 0.0025614; 0.0025975; 0.0022401; 0.0028771; 0.0018244; 0.0018287; 0.0029469; 0.0019146; 0.001843; 0.0023644; 0.0018832; 0.0018711; 0.0018185; 0.0024679; 0.0018933; 0.0018807; 0.0022411; 0.0029045; 0.0018055; 0.0017932; 0.0022331; 0.0029032; 0.0018885; 0.001734; 0.0026908; 0.0030168; 0.0017989; 0.0018199; 0.0025995; 0.002923; 0.0029044; 0.004254; 0.0043622; 0.0018244; 0.0042483; 0.0021653; 0.004466; 0.0043382; 0.0022398; 0.0021318; 0.004624; 0.004392; 0.0029229; 0.0042888; 0.0043388; 0.0025995; 0.0041061; 0.0043378; 0.0025614; 0.0042686; 0.0043359; 0.0029171; 0.0042717; 0.0043736	1	0	hypertension	MGI:99457	23374353	1	0
SERPINF2	STAT1	HFrEF	Metabase	1	1	55	30	55	1	0.545455	Mendelian susceptibility to mycobacterial diseases due to partial STAT1 deficiency; Immunodeficiency 31B; Autoimmune enteropathy and endocrinopathy - susceptibility to chronic infections syndrome; Chronic mucocutaneous candidiasis; STAT1-Related Disorder; Inherited Immunodeficiency Diseases; 7 conditions; 6 conditions; Recurrent infections; Mendelian susceptibility to mycobacterial diseases due to partial STAT1 deficiency; Immunodeficiency 31B; Autoimmune enteropathy and endocrinopathy - susceptibility to chronic infections syndrome; Chronic mucocutaneous candidiasis; STAT1-Related Disorder; Inherited Immunodeficiency Diseases; 7 conditions; 6 conditions; Recurrent infections	22; 22	0.152777777777778; 0.152777777777778	122; 122	0.847222222222222; 0.847222222222222	0.180327868852459; 0.180327868852459	144; 144	0	0	Immunodeficiency 31A, mycobacteriosis, autosomal dominant, 614892 (3); Immunodeficiency 31B, mycobacterial and viral infections, autosomal recessive, 613796 (3); Immunodeficiency 31C, chronic mucocutaneous candidiasis, autosomal dominant, 614162 (3); Immunodeficiency 31A, mycobacteriosis, autosomal dominant, 614892 (3); Immunodeficiency 31B, mycobacterial and viral infections, autosomal recessive, 613796 (3); Immunodeficiency 31C, chronic mucocutaneous candidiasis, autosomal dominant, 614162 (3)	EFO:0020035; MONDO:0013427; MONDO:0800142; EFO:0020035; MONDO:0013427; MONDO:0800142	600555; 600555; 600555; 600555; 600555; 600555	0	0	NA	NA	NA	NA	NA	0	0	increased cardiomyocyte apoptosis;increased myocardial infarct size	MGI:103063	12223448	1	1
SERPINF2	TIMP1	HFrEF	Metabase	1	1	55	30	55	1	0.545455	NA	NA	NA	NA	NA	NA	NA	0	0	NA	NA	NA	0	0	Saturated fat	0.00010009	0.11007	0.00025755	0.02729	0	0	increased vascular permeability; lung hemorrhage; aortic aneurysm; increased left ventricle diastolic pressure; abnormal response to cardiac infarction	MGI:98752	15947421; 15680392; 15364874; 10652195; 15598866	1	1
SERPINF2	ACTA2	HFrEF	Metabase	2	1	55	30	55	1	0.545455	Aortic aneurysm, familial thoracic 6; Familial thoracic aortic aneurysm and aortic dissection; Aortic aneurysm, familial thoracic 2; Cardiovascular phenotype; Moyamoya disease 5; Multisystemic smooth muscle dysfunction syndrome; alterations of great arteries and veins; Connective tissue disorder; ACTA2-Related Disorders; Isolated thoracic aortic aneurysm; Familial aortopathy; Moyamoya disease; Descending aortic dissection	6	0.0588235	96	0.941176	0.0625	102	1	0	Aortic aneurysm, familial thoracic 6, 611788 (3); Moyamoya disease 5, 614042 (3); Multisystemic smooth muscle dysfunction syndrome, 613834 (3)	MONDO:0012730; MONDO:0013542; MONDO:0013452	102620; 102620; 102620	1	0	NA	NA	NA	NA	NA	0	0	increased vascular permeability;abnormal blood flow velocity;decreased vasoconstriction;abnormal aorta morphology;abnormal systemic arterial blood pressure;decreased systemic arterial systolic blood pressure;abnormal aorta elastic tissue morphology; decreased heart weight	MGI:87909	16723488;11053242	1	1
SERPINF2	ID1	HFrEF	Metabase	1	0	55	30	55	1	0.545455	NA	NA	NA	NA	NA	NA	NA	0	0	NA	NA	NA	0	0	NA	NA	NA	NA	NA	0	0	increased vascular permeability;increased vascular endothelial cell apoptosis	MGI:96396	17717145	1	0
SERPINF2	TWIST1	HFrEF	Metabase	1	0	55	30	55	1	0.545455	Saethre-Chotzen syndrome; TWIST1-related craniosynostosis; Robinow-Sorauf syndrome; Saethre-Chotzen syndrome with eyelid anomalies; Sweeney-Cox syndrome; TWIST1-related disorder; Neurodevelopmental delay; Saethre-Chotzen syndrome; TWIST1-related craniosynostosis; Robinow-Sorauf syndrome; Saethre-Chotzen syndrome with eyelid anomalies; Sweeney-Cox syndrome; TWIST1-related disorder; Neurodevelopmental delay	60; 60	0.476190476190476; 0.476190476190476	66; 66	0.523809523809524; 0.523809523809524	0.909090909090909; 0.909090909090909	126; 126	0	0	Craniosynostosis 1, 123100 (3); Robinow-Sorauf syndrome, 180750 (3); Saethre-Chotzen syndrome with or without eyelid anomalies, 101400 (3); Sweeney-Cox syndrome, 617746 (3); Craniosynostosis 1, 123100 (3); Robinow-Sorauf syndrome, 180750 (3); Saethre-Chotzen syndrome with or without eyelid anomalies, 101400 (3); Sweeney-Cox syndrome, 617746 (3)	MONDO:0044315; MONDO:0008391; MONDO:0007042; MONDO:0060592; MONDO:0044315; MONDO:0008391; MONDO:0007042; MONDO:0060592	601622; 601622; 601622; 601622; 601622; 601622; 601622; 601622	0	0	NA	NA	NA	NA	NA	0	0	internal hemorrhage	MGI:98872	17868088	1	0
SERPINF2	HGF	HFrEF	Metabase	2	0	55	30	55	1	0.545455	Autosomal recessive nonsyndromic hearing loss 39; Nonsyndromic Hearing Loss, Mixed	0	0	22	1	0	22	0	0	?Fibromatosis, gingival, 1, 135300 (3); Deafness, autosomal recessive 39, 608265 (3); Noonan syndrome 4, 610733 (3); Crohn disease-associated growth failure, 266600 (3); Intracranial hemorrhage in brain cerebrovascular malformations, susceptibility to, 108010 (3); Kaposi sarcoma, susceptibility to, 148000 (3); Rheumatoid arthritis, systemic juvenile, 604302 (3); Type 1 diabetes mellitus, 222100 (3); Type 2 diabetes mellitus, 125853 (3)	MONDO:0007609; MONDO:0012003; MONDO:0012547; MONDO:0005011; EFO:0003763; MONDO:0007845; EFO:1001999; MONDO:0005147; MONDO:0005148	182530; 142409; 182530; 147620; 147620; 147620; 147620; 147620; 147620	1	0	Birth weight; SHBG	1.7172e-05; 4.3215e-07	-0.023448; -0.019729	3.9516e-05; 0.024541	0.005798; 0.0039314	0	0	internal hemorrhage;irregular heartbeat; dilated liver sinusoidal space; abnormal placental labyrinth vasculature	MGI:96079	7854452; 7854453	1	0
SERPINF2	LTBP1	HFrEF	Metabase	1	1	55	30	55	1	0.545455	Cutis laxa, autosomal recessive, type 2E	10	1	0	0	Inf	10	0	0	Cutis laxa, autosomal recessive, type IIE, 619451 (3)	MONDO:0030337	150390	0	0	Heel bone mineral density adjusted for body mass index (BMDadjBMI); Heel bone mineral density adjusted for height and weight (BMDadjHtWt); Heel bone mineral density	8.208e-05; 7.0264e-05; 7.1025e-05	-0.029261; -0.030115; -0.029504	0.0018615; 0.002131; 0.0017623	0.0071633; 0.0072971; 0.0071624	0	0	perimembraneous ventricular septal defect;abnormal cardiac neural crest cell morphology;double outlet right ventricle;abnormal vascular smooth muscle morphology;vascular ring;abnormal fourth pharyngeal arch artery morphology;interrupted aortic arch;right aortic arch;interrupted aortic arch;right aortic arch;persistent truncus arteriosis;abnormal truncus arteriosus septation;persistent truncus arteriosis;abnormal ascending aorta and coronary artery attachment;abnormal coronary artery morphology;common atrium	MGI:109151	17804598	1	1
SERPINF2	EPAS1	HFrEF	Metabase	1	1	55	30	55	1	0.545455	Erythrocytosis, familial, 4; Erythrocytosis, familial, 4	0; 0	0; 0	14; 14	1; 1	0; 0	14; 14	0	0	Erythrocytosis, familial, 4, 611783 (3); Erythrocytosis, familial, 4, 611783 (3)	MONDO:0012729; MONDO:0012729	603349; 603349	0	0	NA	NA	NA	NA	NA	0	0	pulmonary artery hypoplasia; liver vascular congestion; abnormal lung vasculature morphology; abnormal angiogenesis; abnormal physiological neovascularization; abnormal vitelline vasculature morphology; visceral vascular congestion; heart vascular congestion; heart left ventricle morphology; increased heart weight; thick ventricular wall; abnormal cardiovascular system morphology; hemorrhage; abnormal heart right ventricle pressure; decreased heart rate; abnormal type 1 cell of carotid physiology; congestive heart failure	MGI:109169	23640890; 10880563; 12053176; 12606578; 9808618; 12750401; 31848220	1	1
SERPINF2	RUNX2	HFrEF	Metabase	1	0	55	30	55	1	0.545455	Cleidocranial dysostosis; CLEIDOCRANIAL DYSPLASIA 1, FORME FRUSTE, WITH BRACHYDACTYLY; CLEIDOCRANIAL DYSPLASIA 1, FORME FRUSTE, DENTAL ANOMALIES ONLY; Metaphyseal dysplasia-maxillary hypoplasia-brachydacty syndrome; Nephrotic syndrome	92	0.589744	64	0.410256	1.4375	156	0	0	Cleidocranial dysplasia, 119600 (3); Cleidocranial dysplasia, forme fruste, dental anomalies only, 119600 (3); Cleidocranial dysplasia, forme fruste, with brachydactyly, 119600 (3); Metaphyseal dysplasia with maxillary hypoplasia with or without brachydactyly, 156510 (3)	MONDO:0007340; MONDO:0007340; MONDO:0007340; MONDO:0007984	600211; 600211; 600211; 600211	0	0	NA	NA	NA	NA	NA	0	0	pulmonary vascular congestion;decreased angiogenesis; abnormal vascular development	MGI:99829	9182764; 11438701	1	0
SERPINF2	SCUBE3	HFrEF	Metabase	3	1	55	30	55	1	0.545455	Short stature, facial dysmorphism, and skeletal anomalies with or without cardiac anomalies 2; Abnormal facial shape; Abnormality of the dentition; Short stature; Abnormality of the skeletal system	6	0.5	6	0.5	1	12	0	0	Short stature, facial dysmorphism, and skeletal anomalies with or without cardiac anomalies, 619184 (3)	MONDO:0030953	614708	1	0	Comparative height size at age 10; Sitting height; Forced expiratory volume in 1-second (FEV1), predicted; Weight; Age started wearing glasses or contact lenses; Weight; Whole body fat-free mass; Whole body water mass; Basal metabolic rate; Leg fat-free mass (right); Leg predicted mass (right); Leg fat-free mass (left); Leg predicted mass (left); Arm fat-free mass (right); Arm predicted mass (right); Arm fat-free mass (left); Arm predicted mass (left); Trunk fat-free mass; Trunk predicted mass; Mean ICVF in medial lemniscus on FA skeleton (left); Standing height; Seated height; Hip circumference adjusted for body mass index (HCadjBMI); Hip circumference adjusted for body mass index (HCadjBMI) male; Whole body fat free mass adjusted for body mass index (WBFFMadjBMI); Whole body fat free mass adjusted for body mass index (WBFFMadjBMI) male; Whole body fat free mass; Whole body fat free mass male; Standing height; Standing height female; Standing height male; Sitting height; Sitting height female; Sitting height male; Weight	1.5649e-06; 1.7151e-14; 1.1351e-05; 4.1541e-06; 0.00024728; 4.2714e-06; 4.6652e-07; 4.7038e-07; 2.6601e-07; 5.4412e-07; 6.6802e-07; 1.5729e-07; 2.9325e-07; 8.5736e-06; 6.9207e-06; 3.0308e-06; 8.0853e-06; 6.6773e-07; 7.5426e-07; 7.4805e-05; 3.1481e-22; 2.8211e-11; 8.3323e-07; 8.5389e-07; 4.4957e-05; 1.1229e-09; 3.7771e-07; 6.1972e-05; 5.6879e-22; 1.9828e-05; 5.8125e-13; 2.0667e-10; 9.6843e-05; 5.2473e-07; 4.1715e-06	-0.015713; -0.023776; -0.014706; -0.018638; -0.018428; -0.018646; -0.014547; -0.014457; -0.015592; -0.015234; -0.015034; -0.015845; -0.01556; -0.01154; -0.011815; -0.011843; -0.011414; -0.013845; -0.013647; -0.11021; -0.026201; -0.022234; -0.023569; -0.031449; -0.011257; -0.028768; -0.014568; -0.023805; -0.026054; -0.029019; -0.039625; -0.021637; -0.026732; -0.030468; -0.018632	0.0043436; 2.6575e-06; 0.0036422; 0.00030925; 0.020571; 0.00028559; 1.1663e-05; 1.3314e-05; 5.3613e-06; 0.00012544; 0.00015221; 7.2779e-05; 0.00010731; 6.1171e-05; 7.1753e-05; 9.6492e-06; 2.85e-05; 1.3628e-05; 1.5467e-05; 0.00012752; 9.8548e-11; 8.2354e-05; 0.0026344; 0.00033515; 0.0076803; 2.3835e-06; 1.1112e-05; 0.00081358; 1.2992e-10; 0.0032045; 6.4553e-07; 8.8821e-05; 0.020249; 0.00021466; 0.00031154	0.0030504; 0.0033472; 0.0031458; 0.0039453; 0.0047316; 0.0039714; 0.0027934; 0.0027912; 0.0029328; 0.0028777; 0.0028322; 0.0029143; 0.0028766; 0.0027679; 0.0027583; 0.0028376; 0.0028262; 0.0027907; 0.0027818; 0.026901; 0.0030558; 0.0034652; 0.0044525; 0.0060984; 0.0026073; 0.0057635; 0.0027942; 0.0059595; 0.0030557; 0.0064281; 0.0058127; 0.0035413; 0.0064593; 0.005839; 0.0039453	1	0	thin ventricular wall;abnormal interventricular septum morphology;abnormal heart left ventricle morphology;prolonged QRS complex duration	MGI:3045253	27815347	1	1
SERPINF2	SP4	HFrEF	Metabase	1	0	55	30	55	1	0.545455	NA	NA	NA	NA	NA	NA	NA	0	0	NA	NA	NA	0	0	NA	NA	NA	NA	NA	0	0	ventricular tachycardia;ventricular premature beat;atrioventricular block;abnormal Purkinje fiber morphology;abnormal impulse conducting system conduction;abnormal impulse conducting system conduction;irregular heartbeat;abnormal heartbeat;absent heartbeat;sinus bradycardia; abnormal heart morphology; sinoatrial block	MGI:107595	11007485	1	0
SERPINF2	DAB2	HFrEF	Metabase	1	0	55	30	55	1	0.545455	NA	NA	NA	NA	NA	NA	NA	0	0	NA	NA	NA	0	0	Body fat percentage adjusted for body mass index (BFPadjBMI) male	0.00014813	0.036093	0.0029612	0.0090568	1	0	NA	MGI:109175	NA	0	0
SERPINF2	ZNF202	HFrEF	Metabase	1	0	55	30	55	1	0.545455	NA	NA	NA	NA	NA	NA	NA	0	0	NA	NA	NA	0	0	Frequency of memory loss due to drinking alcohol in last year	9.62e-08	0.027554	7.09e-08	0.0069606	1	0	NA	MGI:1933401	NA	0	0
SERPINF2	CLCN4	HFrEF	Metabase	0	0	55	30	55	1	0.545455	Intellectual disability, X-linked 49; CLCN4-related disorder; Inborn genetic diseases	20	0.243902	62	0.756098	0.322581	82	0	0	Raynaud-Claes syndrome, 300114 (3)	EFO:1001145	302910	0	0	NA	NA	NA	NA	NA	0	0	NA	MGI:104571	NA	0	0
SERPINF2	EGF	HFrEF	Metabase	0	0	55	30	55	1	0.545455	Renal hypomagnesemia 4	0	0	30	1	0	30	0	0	?Hypomagnesemia 4, renal, 611718 (3)	MONDO:0030822	131530	0	0	NA	NA	NA	NA	NA	0	0	NA	MGI:95290	NA	0	0
SERPINF2	FGFR3	HFrEF	Metabase	0	0	55	30	55	1	0.545455	Achondroplasia; Epidermal nevus; 14 conditions; Inborn genetic diseases; Hypochondroplasia; Connective tissue disorder; Crouzon syndrome-acanthosis nigricans syndrome; Craniosynostosis syndrome; Carcinoma; Thanatophoric dysplasia, type 2; Multiple myeloma; Spermatocytic seminoma; Skeletal dysplasia with acanthosis nigricans; Seborrheic keratosis; Thanatophoric dysplasia type 1; Lung adenocarcinoma; Transitional cell carcinoma of the bladder; Squamous cell lung carcinoma; Squamous cell carcinoma of the head and neck; 13 conditions; Cancer of cervix; Hamartoma; FGFR3-related chondrodysplasia; FGFR3-related disorder; Urinary bladder carcinoma; Neurodevelopmental delay; Short stature; Larsen syndrome; Malignant tumor of urinary bladder; Papillary renal cell carcinoma, sporadic; Muenke syndrome; Saethre-Chotzen syndrome; 7 conditions; Abnormality of the nervous system; SEVERE ACHONDRODYSPLASIA WITH DEVELOPMENTAL DELAY AND ACANTHOSIS NIGRICANS; Myeloproliferative disorder; Acanthosis nigricans; Carcinoma of colon; Camptodactyly-tall stature-scoliosis-hearing loss syndrome; 9 conditions; Anophthalmia-microphthalmia syndrome; Skeletal dysplasia; Genu varum; Craniosynostosis, nonspecific; Levy-Hollister syndrome; Achondroplasia; Epidermal nevus; 14 conditions; Inborn genetic diseases; Hypochondroplasia; Connective tissue disorder; Crouzon syndrome-acanthosis nigricans syndrome; Craniosynostosis syndrome; Carcinoma; Thanatophoric dysplasia, type 2; Multiple myeloma; Spermatocytic seminoma; Skeletal dysplasia with acanthosis nigricans; Seborrheic keratosis; Thanatophoric dysplasia type 1; Lung adenocarcinoma; Transitional cell carcinoma of the bladder; Squamous cell lung carcinoma; Squamous cell carcinoma of the head and neck; 13 conditions; Cancer of cervix; Hamartoma; FGFR3-related chondrodysplasia; FGFR3-related disorder; Urinary bladder carcinoma; Neurodevelopmental delay; Short stature; Larsen syndrome; Malignant tumor of urinary bladder; Papillary renal cell carcinoma, sporadic; Muenke syndrome; Saethre-Chotzen syndrome; 7 conditions; Abnormality of the nervous system; SEVERE ACHONDRODYSPLASIA WITH DEVELOPMENTAL DELAY AND ACANTHOSIS NIGRICANS; Myeloproliferative disorder; Acanthosis nigricans; Carcinoma of colon; Camptodactyly-tall stature-scoliosis-hearing loss syndrome; 9 conditions; Anophthalmia-microphthalmia syndrome; Skeletal dysplasia; Genu varum; Craniosynostosis, nonspecific; Levy-Hollister syndrome	18; 18	0.102272727272727; 0.102272727272727	158; 158	0.897727272727273; 0.897727272727273	0.113924050632911; 0.113924050632911	176; 176	0	0	Achondroplasia, 100800 (3); Bladder cancer, somatic, 109800 (3); CATSHL syndrome, 610474 (3); Cervical cancer, somatic, 603956 (3); Colorectal cancer, somatic, 114500 (3); Crouzon syndrome with acanthosis nigricans, 612247 (3); Hypochondroplasia, 146000 (3); LADD syndrome, 149730 (3); Muenke syndrome, 602849 (3); Nevus, epidermal, somatic, 162900 (3); SADDAN, 616482 (3); Spermatocytic seminoma, somatic, 273300 (3); Thanatophoric dysplasia, type I, 187600 (3); Thanatophoric dysplasia, type II, 187601 (3); Achondroplasia, 100800 (3); Bladder cancer, somatic, 109800 (3); CATSHL syndrome, 610474 (3); Cervical cancer, somatic, 603956 (3); Colorectal cancer, somatic, 114500 (3); Crouzon syndrome with acanthosis nigricans, 612247 (3); Hypochondroplasia, 146000 (3); LADD syndrome, 149730 (3); Muenke syndrome, 602849 (3); Nevus, epidermal, somatic, 162900 (3); SADDAN, 616482 (3); Spermatocytic seminoma, somatic, 273300 (3); Thanatophoric dysplasia, type I, 187600 (3); Thanatophoric dysplasia, type II, 187601 (3)	MONDO:0007037; MONDO:0001187; MONDO:0012504; MONDO:0002974; EFO:0005842; MONDO:0012833; MONDO:0007793; MONDO:0007872; MONDO:0011274; MONDO:0008093; MONDO:0014658; MONDO:0020513; MONDO:0008546; MONDO:0008547; MONDO:0007037; MONDO:0001187; MONDO:0012504; MONDO:0002974; EFO:0005842; MONDO:0012833; MONDO:0007793; MONDO:0007872; MONDO:0011274; MONDO:0008093; MONDO:0014658; MONDO:0020513; MONDO:0008546; MONDO:0008547	134934; 134934; 134934; 134934; 134934; 134934; 134934; 134934; 134934; 134934; 134934; 134934; 134934; 134934; 134934; 134934; 134934; 134934; 134934; 134934; 134934; 134934; 134934; 134934; 134934; 134934; 134934; 134934	0	0	NA	NA	NA	NA	NA	0	0	NA	MGI:95524	NA	0	0
SERPINF2	FGFR4	HFrEF	Metabase	0	0	55	30	55	1	0.545455	Cancer progression and tumor cell motility; Rhabdomyosarcoma; Breast neoplasm	0	0	10	1	0	10	0	0	Cancer progression/metastasis (3)	EFO:0009282	134935	0	0	NA	NA	NA	NA	NA	0	0	NA	MGI:95525	NA	0	0
SERPINF2	HOXB7	HFrEF	Metabase	0	0	55	30	55	1	0.545455	NA	NA	NA	NA	NA	NA	NA	0	0	NA	NA	NA	0	0	NA	NA	NA	NA	NA	0	0	NA	MGI:96188	NA	0	0
SERPINF2	MC1R	HFrEF	Metabase	0	0	55	30	55	1	0.545455	Melanoma, cutaneous malignant, susceptibility to, 5; Skin/hair/eye pigmentation 2, red hair/fair skin; OCULOCUTANEOUS ALBINISM, TYPE II, MODIFIER OF; Increased analgesia from kappa-opioid receptor agonist, female-specific; Malignant tumor of breast; Malignant Melanoma Susceptibility; Tyrosinase-positive oculocutaneous albinism; Skin and Hair Hypopigmentation; Melanoma, cutaneous malignant, susceptibility to, 1; Skin/hair/eye pigmentation, variation in, 2; Melanoma, cutaneous malignant, susceptibility to, 5; Skin/hair/eye pigmentation 2, red hair/fair skin; OCULOCUTANEOUS ALBINISM, TYPE II, MODIFIER OF; Increased analgesia from kappa-opioid receptor agonist, female-specific; Malignant tumor of breast; Malignant Melanoma Susceptibility; Tyrosinase-positive oculocutaneous albinism; Skin and Hair Hypopigmentation; Melanoma, cutaneous malignant, susceptibility to, 1; Skin/hair/eye pigmentation, variation in, 2	8; 8	0.166666666666667; 0.166666666666667	40; 40	0.833333333333333; 0.833333333333333	0.2; 0.2	48; 48	0	0	Analgesia from kappa-opioid receptor agonist, female-specific, 613098 (3); Skin/hair/eye pigmentation 2, blond hair/fair skin, 266300 (3); Skin/hair/eye pigmentation 2, red hair/fair skin, 266300 (3); Albinism, oculocutaneous, type II, modifier of, 203200 (3); Melanoma, cutaneous malignant, 5, 613099 (3); UV-induced skin damage, 266300 (3); Analgesia from kappa-opioid receptor agonist, female-specific, 613098 (3); Skin/hair/eye pigmentation 2, blond hair/fair skin, 266300 (3); Skin/hair/eye pigmentation 2, red hair/fair skin, 266300 (3); Albinism, oculocutaneous, type II, modifier of, 203200 (3); Melanoma, cutaneous malignant, 5, 613099 (3); UV-induced skin damage, 266300 (3)	EFO:1001484; EFO:0003784; EFO:0003784; MONDO:0008746; MONDO:0013133; MONDO:0015797; EFO:1001484; EFO:0003784; EFO:0003784; MONDO:0008746; MONDO:0013133; MONDO:0015797	155555; 155555; 155555; 155555; 155555; 155555; 155555; 155555; 155555; 155555; 155555; 155555	0	0	NA	NA	NA	NA	NA	0	0	NA	MGI:99456	NA	0	0
SERPINF2	MUC1	HFrEF	Metabase	0	0	55	30	55	1	0.545455	NA	NA	NA	NA	NA	NA	NA	0	0	Tubulointerstitial kidney disease, autosomal dominant, 2, 174000 (3)	MONDO:0020726	158340	0	0	NA	NA	NA	NA	NA	0	0	NA	MGI:97231	NA	0	0
SERPINF2	NCAM1	HFrEF	Metabase	0	0	55	30	55	1	0.545455	NA	NA	NA	NA	NA	NA	NA	0	0	NA	NA	NA	0	0	NA	NA	NA	NA	NA	0	0	NA	MGI:97281	NA	0	0
SERPINF2	RUNX3	HFrEF	Metabase	0	0	55	30	55	1	0.545455	NA	NA	NA	NA	NA	NA	NA	0	0	NA	NA	NA	0	0	NA	NA	NA	NA	NA	0	0	NA	MGI:102672	NA	0	0
SERPINF2	SP3	HFrEF	Metabase	0	0	55	30	55	1	0.545455	NA	NA	NA	NA	NA	NA	NA	0	0	NA	NA	NA	0	0	NA	NA	NA	NA	NA	0	0	NA	MGI:1277166	NA	0	0
SERPINF2	SPRY2	HFrEF	Metabase	0	0	55	30	55	1	0.545455	NA	NA	NA	NA	NA	NA	NA	0	0	?IgA nephropathy, susceptibility to, 3, 616818 (3)	MONDO:0014786	602466	0	0	NA	NA	NA	NA	NA	0	0	NA	MGI:1345138	NA	0	0
SERPINF2	STAT6	HFrEF	Metabase	0	0	55	30	55	1	0.545455	NA	NA	NA	NA	NA	NA	NA	0	0	NA	NA	NA	0	0	Forced expiratory volume in 1-second (FEV1), predicted; Eosinophill percentage	5.9988e-06; 3.4913e-05	-0.018753; -0.021535	7.3716e-06; 0.0095969	0.0047412; 0.0048908	0	0	NA	MGI:103034	NA	0	0
PDLIM5	FN1	HFrEF	Lit-BM	1	1	2	1	2	1	0.5	Glomerulopathy with fibronectin deposits 2; Inborn genetic diseases; Spondylometaphyseal dysplasia; Spondylometaphyseal dysplasia - Sutcliffe type; Chronic kidney disease; Nephrotic syndrome	0	0	50	1	0	50	0	0	Glomerulopathy with fibronectin deposits 2, 601894 (3); Spondylometaphyseal dysplasia, corner fracture type, 184255 (3)	MONDO:0011165; MONDO:0008479	135600; 135600	0	0	Sitting height; Forced expiratory volume in 1-second (FEV1), Best measure; Seated height	8.012e-06; 5.8177e-05; 5.7752e-05	-0.0078904; -0.0088545; -0.0080845	9.5843e-05; 0.0034772; 0.0047227	0.0018995; 0.0021657; 0.0019666	0	0	abnormal dorsal aorta morphology; abnormal vasculogenesis; absent vitelline blood vessels; thick myocardium; abnormal heart development; abnormal cardiac jelly morphology; abnormal endocardium morphology; abnormal placenta vasculature; abnormal vascular development; absent vitelline blood vessels; disorganized yolk sac vascular plexus; abnormal vascular smooth muscle morphology; abnormal cardiac outflow tract development; abnormal atrioventricular cushion morphology; distended pericardium; hemorrhage; abnormal vitelline vasculature morphology; absent vitelline blood vessels; abnormal heart morphology	MGI:95566	8306876; 17706958; 17591922; 8906418	1	1
ATF1	BRCA1	HFrEF	Lit-BM	1	0	2	1	2	1	0.5	Breast-ovarian cancer, familial, susceptibility to, 1; Hereditary breast ovarian cancer syndrome; Hereditary cancer-predisposing syndrome; Familial cancer of breast; Breast carcinoma; Breast neoplasm; Pancreatic cancer, susceptibility to, 4; Fanconi anemia, complementation group S; Neoplasm of ovary; Breast and/or ovarian cancer; Malignant tumor of breast; Invasive medullary breast carcinoma; Ovarian cancer; Ovarian carcinoma; Pancreatic cancer, susceptibility to; Punctate palmoplantar keratoderma type 2; Dysgerminoma; bilateral breast cancer; Infiltrating duct carcinoma of breast; Endometrial carcinoma; Carcinoma of pancreas; Ovarian serous surface papillary adenocarcinoma; Abnormality of the ovary; Rhabdomyosarcoma; Breast-ovarian cancer, familial, susceptibility to, 2; Breast and colorectal cancer; Fanconi anemia complementation group A; Lung cancer; Cancer of the pancreas; Carcinoma of colon; Breast cancer, susceptibility to; Familial breast and ovarian cancer; Polyposis syndrome, hereditary mixed, 1; Colorectal cancer	5574	0.837566	1081	0.162434	5.15634	6655	0	0	Fanconi anemia, complementation group S, 617883 (3); Breast-ovarian cancer, familial, 1, 604370 (3); Pancreatic cancer, susceptibility to, 4, 614320 (3)	MONDO:0054748; MONDO:0011450; MONDO:0013685	113705; 113705; 113705	0	0	Cancer diagnosed by doctor; Had menopause; Bilateral oophorectomy (both ovaries removed); Breast cancer; Rare cancer; Weighted-mean MD in tract forceps major; Weighted-mean L1 in tract forceps major; Weighted-mean L1 in tract inferior fronto-occipital fasciculus (left); Weighted-mean L1 in tract inferior longitudinal fasciculus (right); Weighted-mean L2 in tract forceps major; Weighted-mean L3 in tract forceps major; Mother's age at death; C50 Malignant neoplasm of breast; C56 Malignant neoplasm of ovary; C77 Secondary and unspecified malignant neoplasm of lymph nodes; C78 Secondary malignant neoplasm of respiratory and digestive organs; C79 Secondary malignant neoplasm of other sites; Z80 Family history of malignant neoplasm; Z85 Personal history of malignant neoplasm	3.9264e-26; 9.9099e-05; 1.94e-26; 1.0456e-45; 1.1661e-20; 8.9513e-06; 1.5006e-05; 9.2634e-05; 0.00018427; 2.3559e-05; 2.765e-05; 4.8835e-22; 1.2546e-33; 1.3233e-24; 1.2803e-12; 6.2266e-16; 2.1133e-05; 8.8409e-37; 6.1267e-41	0.058855; 0.042889; 0.079585; 0.111; 0.07885; 0.037988; 0.03664; 0.0336; 0.03123; 0.035039; 0.035353; -0.018621; 0.098318; 0.1797; 0.076039; 0.09104; 0.068322; 0.094642; 0.074208	1.0549e-08; 0.026833; 5.8894e-13; 5.3004e-17; 2.2552e-08; 0.00014265; 0.00022974; 0.0066983; 0.0040745; 0.00017153; 0.00024822; 1.2145e-08; 4.4717e-16; 2.9496e-13; 1.0275e-07; 5.7083e-07; 0.0010256; 4.8646e-14; 1.9651e-15	0.0057714; 0.010386; 0.0080133; 0.0086165; 0.0088439; 0.0084156; 0.0083017; 0.0081249; 0.0080031; 0.0084763; 0.0084695; 0.0020217; 0.0092583; 0.020515; 0.012402; 0.012425; 0.015951; 0.0081145; 0.0061256	0	0	abnormal heart development	MGI:104537	11420664	1	0
PDLIM5	PRKCB	HFrEF	Lit-BM	1	0	2	1	2	1	0.5	NA	NA	NA	NA	NA	NA	NA	0	0	NA	NA	NA	0	0	NA	NA	NA	NA	NA	0	0	abnormal vascular wound healing	MGI:97596	15662033	1	0
ATF1	CSNK2A1	HFrEF	Lit-BM	1	1	2	1	2	1	0.5	Okur-Chung neurodevelopmental syndrome; Inborn genetic diseases; Neurodevelopmental delay; CSNK2A1- Related Disorders; Intellectual disability; CSNK2A1-related neurodevelopmental syndrome	26	0.351351	48	0.648649	0.541667	74	0	0	Okur-Chung neurodevelopmental syndrome, 617062 (3)	MONDO:0014893	115440	0	0	Systemic lupus erythematosus (SLE); Hand grip strength (left)	7.9829e-06; 0.00011794	0.41852; -0.044179	4.1716e-05; 0.00048587	0.091706; 0.011093	0	0	trabecula carnea hypoplasia; abnormal heart tube morphology; enlarged heart; pericardial edema; abnormal pericardium morphology; dilated heart; hemorrhage; absent heartbeat	MGI:88543	17954558	1	1
RHOA	PKN1	HFrEF	Lit-BM	1	1	8	7	14	0.571429	0.5	NA	NA	NA	NA	NA	NA	NA	0	0	NA	NA	NA	0	0	Sitting height; Seated height	0.00011332; 8.8605e-05	0.010603; 0.011143	0.071356; 0.20353	0.0025757; 0.0026666	0	0	abnormal cardiovascular system physiology;abnormal heart echocardiography feature;decreased cardiac muscle contractility;decreased left ventricle developed pressure;increased myocardial infarct size;decreased left ventricle systolic pressure;decreased cardiac muscle relaxation	MGI:108022	29045568	1	1
RHOA	FAS	HFrEF	Lit-BM	1	1	8	7	14	0.571429	0.5	Autoimmune lymphoproliferative syndrome, type 1a; Autoimmune lymphoproliferative syndrome type 1; SQUAMOUS CELL CARCINOMA, BURN SCAR-RELATED, SOMATIC; Inborn genetic diseases; Splenomegaly; Inherited Immunodeficiency Diseases	66	0.589286	46	0.410714	1.43478	112	0	0	Autoimmune lymphoproliferative syndrome, type IA, 601859 (3); Squamous cell carcinoma, burn scar-related, somatic (3); Autoimmune lymphoproliferative syndrome, 601859 (3)	MONDO:0011158; EFO:1000620; MONDO:0017979	134637; 134637; 134637	0	0	NA	NA	NA	NA	NA	0	0	abnormal coronary artery morphology; abnormal glomerular capillary morphology; abnormal glomerular capillary morphology; abnormal stria vascularis vasculature; abnormal myocardium layer morphology; abnormal cardiovascular system; lymph node hemorrhage; blood vessel inflammation; vascular inflammation	MGI:95484	16365433; 309911; 8793508; 6609979	1	1
RHOA	ARHGDIA	HFrEF	Lit-BM	1	0	8	7	14	0.571429	0.5	NA	NA	NA	NA	NA	NA	NA	0	0	NA	NA	NA	0	0	NA	NA	NA	NA	NA	0	0	abnormal glomerular capillary morphology; abnormal glomerular capillary endothelium morphology	MGI:2178103	10498891	1	0
RHOA	PKN2	HFrEF	Lit-BM	1	1	8	7	14	0.571429	0.5	NA	NA	NA	NA	NA	NA	NA	0	0	NA	NA	NA	0	0	Standing height; Standing height	4.426e-05; 7.0206e-05	0.018233; 0.017762	0.0079051; 0.0073882	0.0042643; 0.0042639	0	0	abnormal vascular development;disorganized yolk sac vascular plexus;abnormal vascular plexus formation;absent vitelline blood vessels;abnormal vitelline vasculature morphology;delayed heart looping;pericardial edema; cardiac hypertrophy; hemorrhage	MGI:109211	26774483	1	1
RHOA	MAPK8	HFrEF	Lit-BM	1	1	8	7	14	0.571429	0.5	NA	NA	NA	NA	NA	NA	NA	0	0	NA	NA	NA	0	0	NA	NA	NA	NA	NA	0	0	decreased cardiomyocyte apoptosis;increased cardiomyocyte apoptosis;decreased cardiac muscle contractility;increased response of heart to induced stress;abnormal myocardium layer morphology;cardiac fibrosis	MGI:1346861	16043490;16579967	1	1
RHOA	ARHGEF12	HFrEF	Lit-BM	1	1	8	7	14	0.571429	0.5	NA	NA	NA	NA	NA	NA	NA	0	0	NA	NA	NA	0	0	Mean L1 in medial lemniscus on FA skeleton (right); Mean L1 in medial lemniscus on FA skeleton (left)	2.8481e-05; 3.4645e-05	-0.081517; -0.08039	3.5336e-05; 4.1221e-05	0.019896; 0.019891	0	0	decreased vasoconstriction;decreased systemic arterial blood pressure;abnormal heart morphology;enlarged heart;abnormal heart shape	MGI:1916882	18084302	1	1
RHOA	RAP1GDS1	HFrEF	Lit-BM	1	1	8	7	14	0.571429	0.5	NA	NA	NA	NA	NA	NA	NA	0	0	Lymphocytic leukemia, acute T-cell (3)	EFO:0004289	179502	0	0	NA	NA	NA	NA	NA	0	0	liver vascular congestion; pulmonary vascular congestion; abnormal heart morphology; abnormal myocardium layer morphology; abnormal myocardial trabeculae morphology; abnormal heart atrium morphology; abnormal heart septum morphology; enlarged heart; abnormal heart ventricle morphology; increased cardiomyocyte apoptosis	MGI:2385189	10793158	1	1
RHOA	MAP3K1	HFrEF	Lit-BM	1	1	8	7	14	0.571429	0.5	46,XY sex reversal 6; Inborn genetic diseases; Neoplasm of ovary	8	0.222222	28	0.777778	0.285714	36	0	0	46XY sex reversal 6, 613762 (3)	MONDO:0013410	600982	0	0	Recent poor appetite or overeating	1.09e-09	0.027641	9.37e-10	0.0061971	0	0	retina neovascularization; abnormal heart left ventricle morphology; decreased ventricle muscle contractility; increased cardiomyocyte apoptosis; increased response of heart to induced stress; abnormal vascular smooth muscle physiology; abnormal vascular wound healing; congestive heart failure; heart inflammation	MGI:1346872	12122119;15795331;21862560	1	1
RHOA	ARHGAP1	HFrEF	Lit-BM	0	0	8	7	14	0.571429	0.5	NA	NA	NA	NA	NA	NA	NA	0	0	NA	NA	NA	0	0	Platelet distribution width	4.87e-06	0.01681	0.00033636	0.003687	0	0	NA	MGI:2445003	NA	0	0
RHOA	ARHGEF11	HFrEF	Lit-BM	0	0	8	7	14	0.571429	0.5	NA	NA	NA	NA	NA	NA	NA	0	0	NA	NA	NA	0	0	NA	NA	NA	NA	NA	0	0	NA	MGI:2441869	NA	0	0
RHOA	BID	HFrEF	Lit-BM	0	0	8	7	14	0.571429	0.5	NA	NA	NA	NA	NA	NA	NA	0	0	NA	NA	NA	0	0	NA	NA	NA	NA	NA	0	0	NA	MGI:108093	NA	0	0
RHOA	DIAPH1	HFrEF	Lit-BM	0	0	8	7	14	0.571429	0.5	Autosomal dominant nonsyndromic hearing loss 1; Progressive microcephaly-seizures-cortical blindness-developmental delay syndrome; Nonsyndromic Hearing Loss, Mixed; Global developmental delay; Failure to thrive; Microcephaly; Epilepsy; Rare genetic deafness; Beta-D-mannosidosis; Hearing impairment; Macrothrombocytopenia; Neonatal seizure; Pendred syndrome	50	0.543478	42	0.456522	1.19048	92	0	0	Deafness, autosomal dominant 1, with or without thrombocytopenia, 124900 (3); Seizures, cortical blindness, microcephaly syndrome, 616632 (3)	MONDO:0007424; MONDO:0014714	602121; 602121	0	0	Mean platelet (thrombocyte) volume	2.38e-08	0.02457	0.00038059	0.004315	0	0	NA	MGI:1194490	17699759	0	0
RHOA	KCNA2	HFrEF	Lit-BM	0	0	8	7	14	0.571429	0.5	Developmental and epileptic encephalopathy, 32; Inborn genetic diseases; Developmental and epileptic encephalopathy, 1; Neurodevelopmental disorder; KCN2A-Related Disorder; Seizure; Intellectual disability	16	0.190476	68	0.809524	0.235294	84	0	0	Developmental and epileptic encephalopathy 32, 616366 (3)	MONDO:0014607	176262	0	0	C56 Malignant neoplasm of ovary	0.00014878	0.31154	0.00022689	0.079585	0	0	NA	MGI:96659	NA	0	0
RHOA	KTN1	HFrEF	Lit-BM	0	0	8	7	14	0.571429	0.5	NA	NA	NA	NA	NA	NA	NA	0	0	NA	NA	NA	0	0	Mother's age at death	0.00010563	-0.013102	0.012059	0.003168	0	0	NA	MGI:109153	NA	0	0
BAG3	HSPB8	HFrEF	Lit-BM	1	1	1	1	2	0.5	0.5	Neuronopathy, distal hereditary motor, type 2A; Charcot-Marie-Tooth disease axonal type 2L; Charcot-Marie-Tooth disease; Charcot-Marie-Tooth disease type 2; Neuronopathy, distal hereditary motor; Distal myopathy; Motor neuropathy; Inborn genetic diseases	8	0.307692	18	0.692308	0.444444	26	0	0	Charcot-Marie-Tooth disease, axonal, type 2L, 608673 (3); Neuronopathy, distal hereditary motor, type IIA, 158590 (3)	MONDO:0012096; MONDO:0008025	608014; 608014	0	0	NA	NA	NA	NA	NA	0	0	abnormal cardiovascular system physiology;thick interventricular septum;decreased ventricle muscle contractility;abnormal myocardium layer morphology;increased left ventricle diastolic pressure;increased heart left ventricle size;cardiac hypertrophy;abnormal heart morphology	MGI:2135756	21747053	1	1
BAG3	STUB1	HFrEF	Lit-BM	0	0	1	1	2	0.5	0.5	Autosomal recessive spinocerebellar ataxia 16; Spinocerebellar ataxia 48	32	0.457143	38	0.542857	0.842105	70	0	0	Spinocerebellar ataxia 48, 618093 (3); Spinocerebellar ataxia, autosomal recessive 16, 615768 (3)	EFO:0010251; MONDO:0014339	607207; 607207	0	0	NA	NA	NA	NA	NA	0	0	NA	MGI:1891731	NA	0	0
NSF	STAT3	HFpEF	Metabase	1	1	124	73	184	0.673913	0.396739	Hyper-IgE recurrent infection syndrome 1; STAT3 gain of function; Inherited Immunodeficiency Diseases; STAT3-related early-onset multisystem autoimmune disease; Hyper-IgE syndrome; Inborn genetic diseases; Hyper-IgE recurrent infection syndrome 1; STAT3 gain of function; Inherited Immunodeficiency Diseases; STAT3-related early-onset multisystem autoimmune disease; Hyper-IgE syndrome; Inborn genetic diseases	2; 2	0.0125; 0.0125	158; 158	0.9875; 0.9875	0.0126582278481013; 0.0126582278481013	160; 160	0	0	Autoimmune disease, multisystem, infantile-onset, 1, 615952 (3); Hyper-IgE recurrent infection syndrome, 147060 (3); Autoimmune disease, multisystem, infantile-onset, 1, 615952 (3); Hyper-IgE recurrent infection syndrome, 147060 (3)	MONDO:0000213; MONDO:0007818; MONDO:0000213; MONDO:0007818	102582; 102582; 102582; 102582	0	0	NA	NA	NA	NA	NA	0	0	abnormal angiogenesis; abnormal myocardial fiber morphology; cardiac fibrosis; dilated heart; dilated heart left ventricle; decreased cardiac muscle contractility; abnormal heart echocardiography feature; increased cardiomyocyte apoptosis; cardiomyopathy; congestive heart failure; abnormal lung vasculature morphology; abnormal cardiovascular system physiology; increased heart left ventricle size; increased cardiomyocyte apoptosis	MGI:103038	17289576; 14702106; 14566054	1	1
NSF	TLR4	HFpEF	Metabase	1	0	124	73	184	0.673913	0.396739	NA	NA	NA	NA	NA	NA	NA	0	0	NA	NA	NA	0	0	NA	NA	NA	NA	NA	0	0	abnormal artery morphology; atherosclerotic lesions; abnormal vascular wound healing; rectal hemorrhage; decreased angiogenesis; decreased response of heart to induced stress	MGI:96824	8982246; 14699006; 20708624; 15967420	1	0
NSF	GHR	HFpEF	Metabase	3	1	124	73	184	0.673913	0.396739	Laron-type isolated somatotropin defect; Short stature due to partial GHR deficiency; Short stature due to growth hormone secretagogue receptor deficiency; Hypercholesterolemia, familial, 1; Laron syndrome with elevated serum GH-binding protein; Laron syndrome with undetectable serum GH-binding protein; Increased responsiveness to growth hormone; 7 conditions; Laron-type isolated somatotropin defect; Short stature due to partial GHR deficiency; Short stature due to growth hormone secretagogue receptor deficiency; Hypercholesterolemia, familial, 1; Laron syndrome with elevated serum GH-binding protein; Laron syndrome with undetectable serum GH-binding protein; Increased responsiveness to growth hormone; 7 conditions	32; 32	0.372093023255814; 0.372093023255814	54; 54	0.627906976744186; 0.627906976744186	0.592592592592593; 0.592592592592593	86; 86	1	0	Growth hormone insensitivity, partial, 604271 (3); Increased responsiveness to growth hormone, 604271 (3); Laron dwarfism, 262500 (3); Hypercholesterolemia, familial, modifier of, 143890 (3); Growth hormone insensitivity, partial, 604271 (3); Increased responsiveness to growth hormone, 604271 (3); Laron dwarfism, 262500 (3); Hypercholesterolemia, familial, modifier of, 143890 (3)	MONDO:0015892; EFO:0010969; MONDO:0009877; MONDO:0007750; MONDO:0015892; EFO:0010969; MONDO:0009877; MONDO:0007750	600946; 600946; 600946; 600946; 600946; 600946; 600946; 600946	1	0	Sitting height; Standing height; Seated height; Whole body fat free mass adjusted for body mass index (WBFFMadjBMI); Standing height; Sitting height; Sitting height; Standing height; Seated height; Whole body fat free mass adjusted for body mass index (WBFFMadjBMI); Standing height; Sitting height	9.5742e-06; 3.8509e-06; 5.1726e-05; 4.2118e-05; 5.8185e-06; 8.053e-05; 9.5742e-06; 3.8509e-06; 5.1726e-05; 4.2118e-05; 5.8185e-06; 8.053e-05	-0.0092088; -0.0087564; -0.0087936; -0.0066801; -0.0086061; -0.0087246; -0.0092088; -0.0087564; -0.0087936; -0.0066801; -0.0086061; -0.0087246	0.012368; 0.0066746; 0.018415; 0.052829; 0.0072276; 0.030313; 0.012368; 0.0066746; 0.018415; 0.052829; 0.0072276; 0.030313	0.0020536; 0.0018766; 0.0021264; 0.0015974; 0.0018753; 0.0021731; 0.0020536; 0.0018766; 0.0021264; 0.0015974; 0.0018753; 0.0021731	1	0	abnormal artery morphology;decreased systemic arterial systolic blood pressure;decreased heart weight	MGI:95708	19269870; 10631109	1	1
NSF	HAND2	HFpEF	Metabase	1	1	124	73	184	0.673913	0.396739	NA	NA	NA	NA	NA	NA	NA	0	0	NA	NA	NA	0	0	NA	NA	NA	NA	NA	0	0	abnormal atrioventricular cushion morphology;abnormal interventricular septum morphology;increased atrioventricular cushion size;decreased cardiac muscle contractility;abnormal cardiac outflow tract development;abnormal cardiac outflow tract development;congestive heart failure;congestive heart failure;dilated aortic sac;dilated aortic sac;abnormal pharyngeal arch artery morphology;pericardial effusion;abnormal first pharyngeal arch artery morphology;abnormal pharyngeal arch artery morphology;absent myocardial trabeculae;thin myocardium;abnormal heart ventricle morphology;absent heart right ventricle;dilated heart left ventricle;decreased heart right ventricle size;abnormal heart left ventricle morphology;abnormal heart right ventricle morphology;heart right ventricle hypoplasia;absent trabeculae carneae;abnormal heart looping;abnormal heart development; abnormal second pharyngeal arch artery morphology; pulmonary artery stenosis; aberrant origin of the right subclavian artery; retroesophageal right subclavian artery; interrupted aortic arch; abnormal myocardial trabecular morphology; heart right ventricle hypertrophy; perimembraneous ventricular septal defect; abnormal fetal cardiomyocyte proliferation; liver vascular congestion; visceral vascular congestion; dilated aortic sac; persistent truncus arteriosis; abnormal tricuspid valve morphology; distended pericardium; pericardial effusion; abnormal blood circulation; poor circulation; decreased cardiac muscle contractility; abnormal fetal cardiomyocyte proliferation; congestive heart failure	MGI:103580	9171826;19211672;9671575;20386744;20386744;;21185281;18501887; 19008477	1	1
NSF	DMPK	HFpEF	Metabase	2	1	124	73	184	0.673913	0.396739	NA	NA	NA	NA	NA	NA	NA	0	0	Myotonic dystrophy 1, 160900 (3); Myotonic dystrophy 1, 160900 (3)	MONDO:0008056; MONDO:0008056	605377; 605377	0	0	Abdominal subcutaneous adipose tissue volume (ASAT); Weighted-mean MO in tract parahippocampal part of cingulum (right); Abdominal subcutaneous adipose tissue volume (ASAT); Weighted-mean MO in tract parahippocampal part of cingulum (right)	0.00012144; 3.3908e-05; 0.00012144; 3.3908e-05	0.055988; -0.039859; 0.055988; -0.039859	0.0010221; 7.4366e-05; 0.0010221; 7.4366e-05	0.014374; 0.0098437; 0.014374; 0.0098437	1	0	abnormal atrioventricular node conduction;atrioventricular block;prolonged PR interval;abnormal myocardial fiber physiology;heart block	MGI:94906	15598648;10021468	1	1
NSF	COL1A1	HFpEF	Metabase	2	1	124	73	184	0.673913	0.396739	Osteogenesis imperfecta, recessive perinatal lethal; Osteogenesis imperfecta type I; Infantile cortical hyperostosis; Osteogenesis imperfecta with normal sclerae, dominant form; Osteogenesis imperfecta type III; Ehlers-Danlos syndrome, arthrochalasis type; Osteogenesis imperfecta; 7 conditions; Osteogenesis imperfecta, type III/IV; OSTEOGENESIS IMPERFECTA, TYPE IIC; Osteogenesis imperfecta type 1, mild; 27 conditions; Abnormality of the skeletal system; Osteogenesis imperfecta type 2, thin-bone; Ehlers-Danlos syndrome, classic type; Joint hypermobility; Bruising susceptibility; Fragile skin; Ehlers-Danlos syndrome; Combined osteogenesis imperfecta and Ehlers-Danlos syndrome 1; Familial thoracic aortic aneurysm and aortic dissection; Connective tissue disorder; Postmenopausal osteoporosis; Osteogenesis Imperfecta, Dominant; Ehlers-Danlos syndrome type 7A; Inborn genetic diseases; Increased susceptibility to fractures; Osteopenia; Blue sclerae; Recurrent fractures; Dentinogenesis imperfecta; Ehlers-danlos syndrome, arthrochalasia type, 2; Reduced bone mineral density; Abnormal bleeding; Wiedemann-Rautenstrauch-like progeroid syndrome; Congenital heart disease; Phenylketonuria; Multiple epiphyseal dysplasia type 1; Abnormal bone structure; Abnormality of bone mineral density; Osteogenesis imperfecta, recessive perinatal lethal; Osteogenesis imperfecta type I; Infantile cortical hyperostosis; Osteogenesis imperfecta with normal sclerae, dominant form; Osteogenesis imperfecta type III; Ehlers-Danlos syndrome, arthrochalasis type; Osteogenesis imperfecta; 7 conditions; Osteogenesis imperfecta, type III/IV; OSTEOGENESIS IMPERFECTA, TYPE IIC; Osteogenesis imperfecta type 1, mild; 27 conditions; Abnormality of the skeletal system; Osteogenesis imperfecta type 2, thin-bone; Ehlers-Danlos syndrome, classic type; Joint hypermobility; Bruising susceptibility; Fragile skin; Ehlers-Danlos syndrome; Combined osteogenesis imperfecta and Ehlers-Danlos syndrome 1; Familial thoracic aortic aneurysm and aortic dissection; Connective tissue disorder; Postmenopausal osteoporosis; Osteogenesis Imperfecta, Dominant; Ehlers-Danlos syndrome type 7A; Inborn genetic diseases; Increased susceptibility to fractures; Osteopenia; Blue sclerae; Recurrent fractures; Dentinogenesis imperfecta; Ehlers-danlos syndrome, arthrochalasia type, 2; Reduced bone mineral density; Abnormal bleeding; Wiedemann-Rautenstrauch-like progeroid syndrome; Congenital heart disease; Phenylketonuria; Multiple epiphyseal dysplasia type 1; Abnormal bone structure; Abnormality of bone mineral density	688; 688	0.473829201101928; 0.473829201101928	764; 764	0.526170798898072; 0.526170798898072	0.900523560209424; 0.900523560209424	1452; 1452	0	0	Caffey disease, 114000 (3); Combined osteogenesis imperfecta and Ehlers-Danlos syndrome 1, 619115 (3); Ehlers-Danlos syndrome, arthrochalasia type, 1, 130060 (3); Osteogenesis imperfecta, type I, 166200 (3); Osteogenesis imperfecta, type II, 166210 (3); Osteogenesis imperfecta, type III, 259420 (3); Osteogenesis imperfecta, type IV, 166220 (3); Bone mineral density variation QTL, osteoporosis, 166710 (3); Caffey disease, 114000 (3); Combined osteogenesis imperfecta and Ehlers-Danlos syndrome 1, 619115 (3); Ehlers-Danlos syndrome, arthrochalasia type, 1, 130060 (3); Osteogenesis imperfecta, type I, 166200 (3); Osteogenesis imperfecta, type II, 166210 (3); Osteogenesis imperfecta, type III, 259420 (3); Osteogenesis imperfecta, type IV, 166220 (3); Bone mineral density variation QTL, osteoporosis, 166710 (3)	MONDO:0007244; MONDO:0030854; MONDO:0040501; MONDO:0008146; MONDO:0008147; MONDO:0009804; MONDO:0008148; EFO:0003882; MONDO:0007244; MONDO:0030854; MONDO:0040501; MONDO:0008146; MONDO:0008147; MONDO:0009804; MONDO:0008148; EFO:0003882	120150; 120150; 120150; 120150; 120150; 120150; 120150; 120150; 120150; 120150; 120150; 120150; 120150; 120150; 120150; 120150	0	0	Non-cancer illness code, self-reported; Fractured/broken bones in last 5 years; Sitting height; Standing height; Seated height; Whole body fat free mass adjusted for body mass index (WBFFMadjBMI); Whole body fat free mass adjusted for body mass index (WBFFMadjBMI) male; Standing height; Sitting height; Sitting height male; Non-cancer illness code, self-reported; Fractured/broken bones in last 5 years; Sitting height; Standing height; Seated height; Whole body fat free mass adjusted for body mass index (WBFFMadjBMI); Whole body fat free mass adjusted for body mass index (WBFFMadjBMI) male; Standing height; Sitting height; Sitting height male	9.0891e-21; 8.9219e-06; 1.5866e-07; 8.3261e-05; 1.8219e-05; 0.00018142; 0.00015695; 7.0523e-05; 4.6439e-07; 9.6887e-07; 9.0891e-21; 8.9219e-06; 1.5866e-07; 8.3261e-05; 1.8219e-05; 0.00018142; 0.00015695; 7.0523e-05; 4.6439e-07; 9.6887e-07	0.30774; 0.076295; -0.023797; -0.015815; -0.019457; -0.012781; -0.031269; -0.015956; -0.023464; -0.041451; 0.30774; 0.076295; -0.023797; -0.015815; -0.019457; -0.012781; -0.031269; -0.015956; -0.023464; -0.041451	3.9167e-13; 0.066577; 0.0068658; 0.059536; 0.072081; 0.18812; 0.094129; 0.054886; 0.014627; 0.012172; 3.9167e-13; 0.066577; 0.0068658; 0.059536; 0.072081; 0.18812; 0.094129; 0.054886; 0.014627; 0.012172	0.035272; 0.016472; 0.0042706; 0.0038352; 0.004349; 0.0032504; 0.0079522; 0.0038349; 0.0044543; 0.0081535; 0.035272; 0.016472; 0.0042706; 0.0038352; 0.004349; 0.0032504; 0.0079522; 0.0038349; 0.0044543; 0.0081535	1	0	abnormal blood vessel morphology; abnormal aorta tunica adventitia; abnormal aorta elastic tissue morphology; aortic dissection; abnormal myocardium layer morphology; myocardium hypertrophy; heart right ventricle hypertrophy; abnormal heart septum morphology; aneurysm; abnormal cardiovascular system; lung hemorrhage; pulmonary alveolar hemorrhage; hemorrhage; intracranial hemorrhage; spinal hemorrhage; decreased ventricle muscle contractility; abnormal heart electrocardiography waveform feature; increased QRS amplitude	MGI:88467	22589248; 14630726; 24443344; 10608859	1	1
NSF	FBXW7	HFpEF	Metabase	1	0	124	73	184	0.673913	0.396739	Transitional cell carcinoma of the bladder; Gastric adenocarcinoma; Carcinoma of esophagus; Neoplasm of the large intestine; Ovarian serous cystadenocarcinoma; Squamous cell lung carcinoma; Uterine carcinosarcoma; Squamous cell carcinoma of the head and neck; Neoplasm of uterine cervix; Malignant neoplasm of body of uterus; Malignant melanoma of skin; B-cell chronic lymphocytic leukemia; Adenoid cystic carcinoma; Medulloblastoma; Breast neoplasm; Lung adenocarcinoma; Papillary renal cell carcinoma, sporadic; Glioblastoma; Colorectal cancer; Neurodevelopmental disorder; Developmental delay, hypotonia, and impaired language; Pervasive developmental disorder	10	0.208333	38	0.791667	0.263158	48	0	0	NA	NA	NA	0	0	NA	NA	NA	NA	NA	0	0	abnormal blood vessel morphology; abnormal brain vasculature morphology; abnormal vascular development; decreased angiogenesis; abnormal vasculogenesis; disorganized yolk sac vascular; abnormal heart development; pericardial edema; intracranial hemorrhage	MGI:1354695	14766969; 14672936; 17984302	1	0
NSF	XBP1	HFpEF	Metabase	1	1	124	73	184	0.673913	0.396739	NA	NA	NA	NA	NA	NA	NA	0	0	Major affective disorder-7, susceptibility to, 612371 (3); Major affective disorder-7, susceptibility to, 612371 (3)	MONDO:0012881; MONDO:0012881	194355; 194355	0	0	NA	NA	NA	NA	NA	0	0	abnormal blood vessel morphology; abnormal retina blood vessel morphology; abnormal physiological neovascularization; decreased angiogenesis; absent trabeculae carneae; myocardiuym necrosis; abnormal heart development; thin ventricular wall; enlarged pericardium; abnormal blood flow velocity; rectal hemorrhage	MGI:98970	23529610; 10425189; 18775308	1	1
NSF	JAK2	HFpEF	Metabase	1	0	124	73	184	0.673913	0.396739	Acquired polycythemia vera; Myelofibrosis; Acute myeloid leukemia; Budd-Chiari syndrome, susceptibility to, somatic; Thrombocythemia 3; Primary familial polycythemia due to EPO receptor mutation; Myeloproliferative disorder; Subacute lymphoid leukemia; Chronic myelogenous leukemia, BCR-ABL1 positive; 6 conditions; Polycythemia; Splenomegaly; ERYTHROCYTOSIS, JAK2-RELATED, SOMATIC; Premature ovarian failure; Acquired polycythemia vera; Myelofibrosis; Acute myeloid leukemia; Budd-Chiari syndrome, susceptibility to, somatic; Thrombocythemia 3; Primary familial polycythemia due to EPO receptor mutation; Myeloproliferative disorder; Subacute lymphoid leukemia; Chronic myelogenous leukemia, BCR-ABL1 positive; 6 conditions; Polycythemia; Splenomegaly; ERYTHROCYTOSIS, JAK2-RELATED, SOMATIC; Premature ovarian failure	0; 0	0; 0	18; 18	1; 1	0; 0	18; 18	0	0	Erythrocytosis, somatic, 133100 (3); Leukemia, acute myeloid, somatic, 601626 (3); Myelofibrosis, somatic, 254450 (3); Polycythemia vera, somatic, 263300 (3); Thrombocythemia 3, 614521 (3); Budd-Chiari syndrome, somatic, 600880 (3); Erythrocytosis, somatic, 133100 (3); Leukemia, acute myeloid, somatic, 601626 (3); Myelofibrosis, somatic, 254450 (3); Polycythemia vera, somatic, 263300 (3); Thrombocythemia 3, 614521 (3); Budd-Chiari syndrome, somatic, 600880 (3)	MONDO:0054802; EFO:0000222; EFO:0002430; EFO:0002429; MONDO:0013794; MONDO:0010947; MONDO:0054802; EFO:0000222; EFO:0002430; EFO:0002429; MONDO:0013794; MONDO:0010947	147796; 147796; 147796; 147796; 147796; 147796; 147796; 147796; 147796; 147796; 147796; 147796	0	0	Forced expiratory volume in 1-second (FEV1), predicted; Platelet count; Platelet crit; Eosinophill count; Eosinophill percentage; IGF-1; Forced expiratory volume in 1-second (FEV1), predicted; Platelet count; Platelet crit; Eosinophill count; Eosinophill percentage; IGF-1	0.00018205; 9.2819e-38; 1.7842e-38; 4.8665e-07; 1.777e-06; 7.9437e-17; 0.00018205; 9.2819e-38; 1.7842e-38; 4.8665e-07; 1.777e-06; 7.9437e-17	-0.0089185; 0.035966; 0.036048; -0.018042; -0.017225; -0.02617; -0.0089185; 0.035966; 0.036048; -0.018042; -0.017225; -0.02617	0.31245; 4.4462e-12; 5.3407e-12; 0.00059727; 0.0023055; 0.00020231; 0.31245; 4.4462e-12; 5.3407e-12; 0.00059727; 0.0023055; 0.00020231	0.0022246; 0.0032498; 0.0032163; 0.0033869; 0.0033788; 0.0033593; 0.0022246; 0.0032498; 0.0032163; 0.0033869; 0.0033788; 0.0033593	0	0	abnormal blood vessel morphology; increased heart rate	MGI:96629	29202466	1	0
NSF	VHL	HFpEF	Metabase	1	1	124	73	184	0.673913	0.396739	Von Hippel-Lindau syndrome; Renal cell carcinoma, papillary, 1; Chuvash polycythemia; Hereditary cancer-predisposing syndrome; Familial infantile myasthenia; Nonpapillary renal cell carcinoma; Pheochromocytoma; Renal cell carcinoma with paraneoplastic erythrocytosis; Acute leukemia of ambiguous lineage; Neoplasm; Hepatoblastoma; Polycythemia; Cerebellar hemangioblastoma; Retinal capillary hemangioma; Pancreatic cysts; Spinal hemangioblastoma; Renal cyst; Skin adenoma	242	0.387821	382	0.612179	0.633508	624	0	0	Erythrocytosis, familial, 2, 263400 (3); Hemangioblastoma, cerebellar, somatic (3); Pheochromocytoma, 171300 (3); Renal cell carcinoma, somatic, 144700 (3); von Hippel-Lindau syndrome, 193300 (3)	MONDO:0054802; MONDO:0003901; MONDO:0008233; MONDO:0007763; MONDO:0008667	608537; 608537; 608537; 608537; 608537	0	0	NA	NA	NA	NA	NA	0	0	abnormal blood vessel morphology; increased vascular endothelial cell number; abnormal vasodilation; dilated glomerular capillary; abnormal retina vasculature morphology; abnormal kidney vasculature morphology; abnormal placental labyrinth vasculature; abnormal angiogenesis; increased angiogenesis; abnormal vitelline vasculature morphology; dilated vasculature; increased heart weight; abnormal heart left ventricle morphology; hemorrhage; placenta hemorrhage; decreasd ventricle muscle contractility; decreased heart rate; irregular heartbeat; prolonged QRS complex duration; prolonged QT interval; pulmonary hypertension; increased vascular permeability; abnormal vasodilation; cardiomyopathy	MGI:103223	11171994; 15798202; 20733101; 22977222; 14500363	1	1
NSF	FOXC2	HFpEF	Metabase	2	1	124	73	184	0.673913	0.396739	Distichiasis-lymphedema syndrome; Lymphedema-distichiasis syndrome with renal disease and diabetes mellitus; Non-immune hydrops fetalis; Distichiasis-lymphedema syndrome; Lymphedema-distichiasis syndrome with renal disease and diabetes mellitus; Non-immune hydrops fetalis	62; 62	0.815789473684211; 0.815789473684211	14; 14	0.184210526315789; 0.184210526315789	4.42857142857143; 4.42857142857143	76; 76	0	0	Lymphedema-distichiasis syndrome with renal disease and diabetes mellitus, 153400 (3); Lymphedema-distichiasis syndrome, 153400 (3); Lymphedema-distichiasis syndrome with renal disease and diabetes mellitus, 153400 (3); Lymphedema-distichiasis syndrome, 153400 (3)	MONDO:0007922; MONDO:0007922; MONDO:0007922; MONDO:0007922	602402; 602402; 602402; 602402	1	0	NA	NA	NA	NA	NA	0	0	abnormal blood vessel morphology; intracranial hemorrhage; spinal hemorrhage; abnormal fourth pharyngeal arch artery morphology; abnormal third pharyngeal arch artery morphology; abnormal aortic arch morphology; aortic arch coarctation; interrupted aortic arch; ventricular septal defect; absent glomerular endothelium fenestra; decreased glomerular capillary number ; dilated glomerular capillary; glomerulus hemorrhage; thin myocardium; ventricular septal defect; abnormal lymph circulation	MGI:1347481	9106663; 9409679; 16498405; 22522965; 12719382	1	1
NSF	AKT1	HFpEF	Metabase	1	1	124	73	184	0.673913	0.396739	Breast adenocarcinoma; Carcinoma of colon; Neoplasm of ovary; Proteus syndrome; Prostate adenocarcinoma; Small cell lung carcinoma; Thyroid tumor; Bone osteosarcoma; Gastric adenocarcinoma; Malignant melanoma of skin; Endometrial Endometrioid Adenocarcinoma, Variant with Squamous Differentiation; Lung adenocarcinoma; Neoplasm of the large intestine; Breast neoplasm; Squamous cell carcinoma of the head and neck; Tumor of meninges; Non-small cell lung carcinoma; Neoplasm of uterine cervix; Squamous cell lung carcinoma; Transitional cell carcinoma of the bladder; Hepatocellular carcinoma; Prostate neoplasm; Cowden syndrome 6; Melanoma; Familial cancer of breast; Breast adenocarcinoma; Carcinoma of colon; Neoplasm of ovary; Proteus syndrome; Prostate adenocarcinoma; Small cell lung carcinoma; Thyroid tumor; Bone osteosarcoma; Gastric adenocarcinoma; Malignant melanoma of skin; Endometrial Endometrioid Adenocarcinoma, Variant with Squamous Differentiation; Lung adenocarcinoma; Neoplasm of the large intestine; Breast neoplasm; Squamous cell carcinoma of the head and neck; Tumor of meninges; Non-small cell lung carcinoma; Neoplasm of uterine cervix; Squamous cell lung carcinoma; Transitional cell carcinoma of the bladder; Hepatocellular carcinoma; Prostate neoplasm; Cowden syndrome 6; Melanoma; Familial cancer of breast	0; 0	0; 0	20; 20	1; 1	0; 0	20; 20	0	0	Breast cancer, somatic, 114480 (3); Colorectal cancer, somatic, 114500 (3); Cowden syndrome 6, 615109 (3); Ovarian cancer, somatic, 167000 (3); Proteus syndrome, somatic, 176920 (3); Breast cancer, somatic, 114480 (3); Colorectal cancer, somatic, 114500 (3); Cowden syndrome 6, 615109 (3); Ovarian cancer, somatic, 167000 (3); Proteus syndrome, somatic, 176920 (3)	MONDO:0007254; EFO:0005842; MONDO:0014048; MONDO:0008170; MONDO:0008318; MONDO:0007254; EFO:0005842; MONDO:0014048; MONDO:0008170; MONDO:0008318	164730; 164730; 164730; 164730; 164730; 164730; 164730; 164730; 164730; 164730	0	0	Whole body water mass; Whole body water mass	6.311e-05; 6.311e-05	-0.021149; -0.021149	0.00041411; 0.00041411	0.0053416; 0.0053416	0	0	abnormal blood vessel morphology;abnormal placenta vasculature;small myocardial fiber	MGI:87986	31194862;12783884;15713641	1	1
NSF	WASF2	HFpEF	Metabase	1	1	124	73	184	0.673913	0.396739	NA	NA	NA	NA	NA	NA	NA	0	0	NA	NA	NA	0	0	NA	NA	NA	NA	NA	0	0	abnormal capillary morphology; abnormal capillary branching pattern; decreased capillary density; abnormal intersomitic vessel morphology; abnormal placental labyrinth vasculature morphology; abnormal cardiovascular development; abnormal angiogenesis; abnormal dorsal aorta morphology; abnormal anterior cardinal vein morphology; abnormal vascular endothelial cell development; failure of heart looping; abnormal endocardium morphology; small heart; trabecula carnea hypoplasia; abnormal pericardial cavity morphology; hemorrhage; hemopericardium; intracranial hemorrhage	MGI:1098641	12879075	1	1
NSF	HIF1A	HFpEF	Metabase	1	1	124	73	184	0.673913	0.396739	NA	NA	NA	NA	NA	NA	NA	0	0	NA	NA	NA	0	0	NA	NA	NA	NA	NA	0	0	abnormal cardiac outflow tract development;abnormal vascular development;abnormal vascular regression;abnormal vitelline vascular remodeling;disorganized yolk sac vascular plexus;abnormal angiogenesis;hemorrhage;decreased angiogenesis;increased tumor necrosis factor secretion;abnormal blood vessel morphology;abnormal intersomitic vessel morphology;abnormal pericardium morphology;pericardial effusion;absent pharyngeal arch arteries;pericardial effusion;disorganized myocardium;abnormal myocardium layer morphology;abnormal myocardial trabeculae morphology;absent myocardial trabeculae;cardia bifida;abnormal heart ventricle morphology;abnormal heart ventricle morphology;abnormal heart tube morphology;dilated dorsal aorta;abnormal dorsal aorta morphology;abnormal dorsal aorta morphology;abnormal dorsal aorta morphology;abnormal heart development;abnormal heart looping;abnormal pericardial cavity morphology; abnormal brain vasculature morphology; cardiac bifida; abnormal coronary vessel morphology; thick interventricular septum; abnormal heart size; increased heart left ventricle morphology; thick ventricular wall; pericardial effusion; decreased cardiac muscle contractility; abnormal heart left ventricle pressure; abnormal myocardial fiber physiology; abnormal systemic arterial blood pressure; decreased vascular endothelial cell proliferation; abnormal vascular endothelial cell migration	MGI:106918	9436976;14659802;14659802;9606183;14659802;16510872;9606183;17015677;9436976;9436976;9436976;9436976;9436976;16510872;9436976;9436976;14659802;14659802;14659802;9436976;14659802;9436976;9436976;9436976;14659802;9606183	1	1
NSF	ITGA4	HFpEF	Metabase	1	0	124	73	184	0.673913	0.396739	NA	NA	NA	NA	NA	NA	NA	0	0	NA	NA	NA	0	0	NA	NA	NA	NA	NA	0	0	abnormal cardiovascular system morphology; abnormal coronary vessel morphology;heart hemorrhage;;abnormal epicardium morphology	MGI:96603	7539359;18809756;12021259	1	0
NSF	VCAM1	HFpEF	Metabase	1	1	124	73	184	0.673913	0.396739	NA	NA	NA	NA	NA	NA	NA	0	0	NA	NA	NA	0	0	Lymphocyte count; Monocyte count; Eosinophill count; Neutrophill percentage; Eosinophill percentage; Lymphocyte count; Monocyte count; Eosinophill count; Neutrophill percentage; Eosinophill percentage	3.7892e-06; 0.00020834; 4.0242e-05; 4.5285e-06; 0.00012561; 3.7892e-06; 0.00020834; 4.0242e-05; 4.5285e-06; 0.00012561	0.023007; 0.018022; 0.020421; -0.022731; 0.019058; 0.023007; 0.018022; 0.020421; -0.022731; 0.019058	0.052819; 0.062548; 0.056384; 0.034146; 0.055365; 0.052819; 0.062548; 0.056384; 0.034146; 0.055365	0.004679; 0.0045533; 0.0046785; 0.0046617; 0.0046713; 0.004679; 0.0045533; 0.0046785; 0.0046617; 0.0046713	0	0	abnormal cardiovascular system morphology; abnormal myocardium layer morphology; thin myocardium compact layer; disorganized myocardium; thin myocardium; abnormal interventricular septum morphology; abnormal epicardium morphology; pericardial effusion	MGI:98926	7539357; 7587631	1	1
NSF	RXRA	HFpEF	Metabase	1	1	124	73	184	0.673913	0.396739	NA	NA	NA	NA	NA	NA	NA	0	0	NA	NA	NA	0	0	NA	NA	NA	NA	NA	0	0	abnormal cardiovascular system morphology;abnormal cardiovascular system morphology;abnormal atrioventricular cushion morphology;ventricular hypoplasia;thin ventricular wall;failure of atrioventricular cushion closure;complete atrioventricular septal defect;muscular ventricular septal defect;atrioventricular block;ventricular myocardium compact layer hypoplasia;thin ventricular wall;abnormal interventricular septum morphology;abnormal atrioventricular valve morphology;ventricular hypoplasia;ventricular myocardium compact layer hypoplasia;double outlet right ventricle;decreased ventricle muscle contractility;abnormal ventricle papillary muscle morphology;abnormal conotruncal ridge morphology;congestive heart failure;congestive heart failure;persistent hyperplastic primary vitreous;abnormal vasculogenesis;abnormal pericardium morphology;aortopulmonary window;abnormal placenta labyrinth morphology;abnormal pharyngeal arch artery morphology;abnormal ocular fundus morphology;abnormal mitral valve morphology;abnormal tricuspid valve morphology;mitral valve atresia;mitral valve stenosis;abnormal myocardial trabeculae morphology;abnormal myocardium layer morphology;abnormal myocardium compact layer morphology;abnormal myocardium layer morphology;abnormal myocardium compact layer morphology;dilated heart right ventricle;abnormal heart ventricle morphology;abnormal heart ventricle morphology;trabecula carnea hypoplasia;persistent truncus arteriosis;decreased heart rate;decreased cardiac output;abnormal truncus arteriosus septation;abnormal conotruncus septation;abnormal heart morphology;dilated heart atrium;abnormal heart left atrium morphology;heart block;abnormal heart development;abnormal pericardial cavity morphology	MGI:98214	11493527;7923367;8823298;7926783;7926783|8823298;8823298;8823298;7638202|7926783|8823298;7638202;8823298;8823298;8823298;8823298;10675365;19255444;8823298;7638202;8823298;8823298;7638202|7926783;9550726;19255444;11171393;7926783;8823298;19255444;19255444;19255444;8823298;8823298;7926783;8823298;8823298;7926783|8823298;7926783;8823298;8823298;7926783;7638202|7926783;8823298;7926783;8823298;7638202;7638202;7926783;19255444;7638202;7926783;7638202;7638202;8823298;7926783	1	1
NSF	GAB1	HFpEF	Metabase	2	1	124	73	184	0.673913	0.396739	NA	NA	NA	NA	NA	NA	NA	0	0	?Deafness, autosomal recessive 26, 605428 (3); ?Deafness, autosomal recessive 26, 605428 (3)	MONDO:0033116; MONDO:0033116	604439; 604439	0	0	C-reactive protein; Standing height; Hip circumference adjusted for body mass index (HCadjBMI); Hip circumference adjusted for body mass index (HCadjBMI) male; Waist circumference adjusted for body mass index (WCadjBMI); Standing height; C-reactive protein; Standing height; Hip circumference adjusted for body mass index (HCadjBMI); Hip circumference adjusted for body mass index (HCadjBMI) male; Waist circumference adjusted for body mass index (WCadjBMI); Standing height	0.00019665; 2.3047e-05; 1.5776e-05; 9.3951e-05; 0.00015051; 2.4915e-05; 0.00019665; 2.3047e-05; 1.5776e-05; 9.3951e-05; 0.00015051; 2.4915e-05	0.027581; -0.019313; -0.029313; -0.033064; -0.019538; -0.019369; 0.027581; -0.019313; -0.029313; -0.033064; -0.019538; -0.019369	0.0082301; 0.0013522; 0.0041976; 0.0011917; 0.060512; 0.0018098; 0.0082301; 0.0013522; 0.0041976; 0.0011917; 0.060512; 0.0018098	0.0070534; 0.0044425; 0.0064798; 0.0083464; 0.0049048; 0.0044423; 0.0070534; 0.0044425; 0.0064798; 0.0083464; 0.0049048; 0.0044423	1	0	abnormal cardiovascular system morphology;ventricular hypoplasia;thin ventricular wall;hemorrhage;abnormal placenta labyrinth morphology;abnormal placenta vasculature;thin placenta labyrinth;disorganized placental labyrinth;thin placenta labyrinth;disorganized placental labyrinth;abnormal placenta labyrinth morphology;dilated heart left ventricle;dilated heart right ventricle	MGI:108088	12808090;10779359;10995442;17881575;	1	1
NSF	ITGB1	HFpEF	Metabase	1	1	124	73	184	0.673913	0.396739	NA	NA	NA	NA	NA	NA	NA	0	0	NA	NA	NA	0	0	Heart rate during PWA; Weighted-mean L1 in tract parahippocampal part of cingulum (left); Weighted-mean ISOVF in tract parahippocampal part of cingulum (left); Forced vital capacity (FVC); Heart rate during PWA; Weighted-mean L1 in tract parahippocampal part of cingulum (left); Weighted-mean ISOVF in tract parahippocampal part of cingulum (left); Forced vital capacity (FVC)	6.6255e-05; 0.00013645; 6.8785e-05; 3.1161e-05; 6.6255e-05; 0.00013645; 6.8785e-05; 3.1161e-05	-0.093364; 0.087557; 0.092456; -0.019815; -0.093364; 0.087557; 0.092456; -0.019815	9.7791e-05; 0.00092502; 0.00054159; 0.00049354; 9.7791e-05; 0.00092502; 0.00054159; 0.00049354	0.022996; 0.021927; 0.022258; 0.0048135; 0.022996; 0.021927; 0.022258; 0.0048135	0	0	abnormal cardiovascular system physiology; liver vascular congestion; abnormal myocardium layer morphology; abnormal myocardial fiber morphology; enlarged heart atrium; abnormal heart ventricle morphology; thick ventricular wall; cardiac fibrosis; dilated heart; dilated heart left ventricle; dilated heart right ventricle; dilated cardiomyopathy; abnormal cardiac cell glucose uptake; decreased ventricle muscle contractility; abnormal cardiac muscle relaxation; increased response of heart to induced stress; congestive heart failure; abnormal glomerular capillary morphology; dilated glomerular capillary; abnormal placental labyrinth vasculature morphology; hemorrhage	MGI:96610	11884376; 18328474; 9553049; 12620989	1	1
NSF	RNF4	HFpEF	Metabase	1	0	124	73	184	0.673913	0.396739	NA	NA	NA	NA	NA	NA	NA	0	0	NA	NA	NA	0	0	Hand grip strength	7.94e-05	-0.040532	0.00011657	0.010261	0	0	abnormal cardiovascular system physiology;ventricular septal defect	MGI:1201691	20696907	1	0
NSF	HAND1	HFpEF	Metabase	1	1	124	73	184	0.673913	0.396739	NA	NA	NA	NA	NA	NA	NA	0	0	NA	NA	NA	0	0	NA	NA	NA	NA	NA	0	0	abnormal cardiovascular system; absent vitelline blood vessels; abnormal myocardial trabeculae morphology; thin ventricle myocardium compact layer; thin myocardium; abnormal cardiac outflow tract development; abnormal heart development; abnormal atrioventricular cushion morphology; abnormal heart looping; failure of heart looping; abnormal heart morphology; double outlet right ventricle; overriding aortic valve; abnormal heart apex morphology; abnormal atrioventricular valve morphology; abnormal heart septum morphology; abnormal interventricular septum morphology; ventricular septal defect; enlarged heart; cardiac hypertrophy; ventricular hypoplasia; decreasd heart left ventricle size; decreased heart right ventricle size; thin ventricular wall; hemopericardium; dilated heart; hemorrhage	MGI:103577	20737509;23911935;15073150;9500550; 15576406; 29016838	1	1
NSF	EGLN3	HFpEF	Metabase	1	0	124	73	184	0.673913	0.396739	NA	NA	NA	NA	NA	NA	NA	0	0	NA	NA	NA	0	0	NA	NA	NA	NA	NA	0	0	abnormal carotid body morphology; decreased systemic arterial blood pressure; decreased systemic arterial systolic blood pressure; abnormal sinus arrhythmia	MGI:1932288	18332118	1	0
NSF	ADAM17	HFpEF	Metabase	1	1	124	73	184	0.673913	0.396739	Inflammatory skin and bowel disease, neonatal, 1; Inborn genetic diseases; Inflammatory skin and bowel disease, neonatal, 1; Inborn genetic diseases	10; 10	0.833333333333333; 0.833333333333333	2; 2	0.166666666666667; 0.166666666666667	5; 5	12; 12	0	0	Inflammatory skin and bowel disease, neonatal, 1, 614328 (3); ?Inflammatory skin and bowel disease, neonatal, 1, 614328 (3)	MONDO:0013693; MONDO:0013693	603639; 603639	0	0	NA	NA	NA	NA	NA	0	0	abnormal fetal cardiomyocyte proliferation;thick ventricular wall;ventricular septal defect;abnormal atrioventricular valve morphology;abnormal atrioventricular valve morphology;thick tricuspid valve cusps;pathological neovascularization;abnormal canal of Schlemm morphology;absent Schlemm's canal;decreased circulating tumor necrosis factor level;abnormal blood vessel morphology;internal hemorrhage;abnormal brain vasculature morphology;abnormal lung vasculature morphology;enhanced leukocyte tethering or rolling;thick aortic valve;abnormal semilunar valve morphology;enlarged aortic valve;abnormal tricuspid valve morphology;abnormal aortic valve morphology;abnormal pulmonary valve morphology;abnormal heart valve morphology;enlarged aortic valve;thick aortic valve;enlarged pulmonary valve;thick pulmonary valve;abnormal mitral valve morphology;abnormal semilunar valve morphology;enlarged aortic valve;thick aortic valve cusps;thick pulmonary valve cusps;enlarged myocardial fiber;increased heart left ventricle size;increased heart ventricle size;abnormal trabecula carnea morphology;enlarged heart;increased heart weight;enlarged heart;increased heart weight; thin myocardium	MGI:1096335	14499647;15936750;12773386;23354118;25918388;20194968;20194968;20194968;21041656;20976179;20976179;20976179;11254358;21628404;15936750;12773386;12773386;17709479;17709479;17709479;20194968;20194968;20194968;20194968;20194968;20603312;23354118;25918388;25918388;25918388;14499647;20603312;24142516;14499647;14499647;14499647;16332269;23354118	1	1
NSF	CD151	HFpEF	Metabase	1	0	124	73	184	0.673913	0.396739	NA	NA	NA	NA	NA	NA	NA	0	0	Epidermolysis bullosa simplex 7, with nephropathy and deafness, 609057 (3); Blood group, Raph, 179620 (3); Epidermolysis bullosa simplex 7, with nephropathy and deafness, 609057 (3); Blood group, Raph, 179620 (3)	MONDO:0012190; EFO:0600058; MONDO:0012190; EFO:0600058	602243; 602243; 602243; 602243	0	0	NA	NA	NA	NA	NA	0	0	abnormal glomerular capillary morphology; abnormal glomerular capillary endothelium morphology; abnormal glomerular endothelium fenestra morphology; decreased angiogenesis; abnormal vascular endothelial cell migration; abnormal vascular endothelial cell physiology	MGI:1096360	17023588;17015618	1	0
NSF	XIAP	HFpEF	Metabase	1	1	124	73	184	0.673913	0.396739	X-linked lymphoproliferative disease due to XIAP deficiency; Lymphoproliferative disorder; Autoinflammatory syndrome; Recurrent infections; Sepsis; Lymphoproliferative syndrome 2; X-linked lymphoproliferative disease due to XIAP deficiency; Lymphoproliferative disorder; Autoinflammatory syndrome; Recurrent infections; Sepsis; Lymphoproliferative syndrome 2	62; 62	0.837837837837838; 0.837837837837838	12; 12	0.162162162162162; 0.162162162162162	5.16666666666667; 5.16666666666667	74; 74	0	0	Lymphoproliferative syndrome, X-linked, 2, 300635 (3); Lymphoproliferative syndrome, X-linked, 2, 300635 (3)	MONDO:0010627; MONDO:0010627	300079; 300079	0	0	NA	NA	NA	NA	NA	0	0	abnormal heart atrium morphology; hemopericardium; enlarged pericardium; hemorrhage; decreased cardiac muscle contractility; congestive heart failure	MGI:107572	22327219	1	1
NSF	VCP	HFpEF	Metabase	1	0	124	73	184	0.673913	0.396739	Inclusion body myopathy with Paget disease of bone and frontotemporal dementia type 1; Frontotemporal dementia and/or amyotrophic lateral sclerosis 6; Inclusion body myopathy with Paget disease of bone and frontotemporal dementia; INCLUSION BODY MYOPATHY WITHOUT EARLY-ONSET PAGET DISEASE AND FRONTOTEMPORAL DEMENTIA 1; Charcot-Marie-Tooth disease type 2Y; Amyotrophic lateral sclerosis; Spastic paraplegia; Intellectual disability; Alzheimer disease; Amyotrophic lateral sclerosis type 6; FRONTOTEMPORAL DEMENTIA WITHOUT AMYOTROPHIC LATERAL SCLEROSIS 6, WITH NEUROFIBRILLARY TANGLES; Inclusion body myopathy with Paget disease of bone and frontotemporal dementia type 1; Frontotemporal dementia and/or amyotrophic lateral sclerosis 6; Inclusion body myopathy with Paget disease of bone and frontotemporal dementia; INCLUSION BODY MYOPATHY WITHOUT EARLY-ONSET PAGET DISEASE AND FRONTOTEMPORAL DEMENTIA 1; Charcot-Marie-Tooth disease type 2Y; Amyotrophic lateral sclerosis; Spastic paraplegia; Intellectual disability; Alzheimer disease; Amyotrophic lateral sclerosis type 6; FRONTOTEMPORAL DEMENTIA WITHOUT AMYOTROPHIC LATERAL SCLEROSIS 6, WITH NEUROFIBRILLARY TANGLES	0; 0	0; 0	82; 82	1; 1	0; 0	82; 82	0	0	Charcot-Marie-Tooth disease, type 2Y, 616687 (3); Frontotemporal dementia and/or amyotrophic lateral sclerosis 6, 613954 (3); Inclusion body myopathy with early-onset Paget disease and frontotemporal dementia 1, 167320 (3); Charcot-Marie-Tooth disease, type 2Y, 616687 (3); Frontotemporal dementia and/or amyotrophic lateral sclerosis 6, 613954 (3); Inclusion body myopathy with early-onset Paget disease and frontotemporal dementia 1, 167320 (3)	MONDO:0014735; MONDO:0013501; MONDO:0014179; MONDO:0014735; MONDO:0013501; MONDO:0014179	601023; 601023; 601023; 601023; 601023; 601023	0	0	NA	NA	NA	NA	NA	0	0	abnormal heart morphology	MGI:99919	23029473	1	0
NSF	MEF2D	HFpEF	Metabase	1	1	124	73	184	0.673913	0.396739	NA	NA	NA	NA	NA	NA	NA	0	0	NA	NA	NA	0	0	NA	NA	NA	NA	NA	0	0	abnormal heart morphology; abnormal myocardial fiber morphology; abnormal heart size; decreased cardiac muscle contractility	MGI:99533	18079970	1	1
NSF	CABIN1	HFpEF	Metabase	1	1	124	73	184	0.673913	0.396739	NA	NA	NA	NA	NA	NA	NA	0	0	NA	NA	NA	0	0	NA	NA	NA	NA	NA	0	0	abnormal heart morphology; enlarged heart	MGI:1298375	NA	1	1
NSF	ATP1A1	HFpEF	Metabase	1	1	124	73	184	0.673913	0.396739	Aldosterone-producing adrenal cortex adenoma; Charcot-marie-tooth disease, axonal, type 2DD; Hypomagnesemia, seizures, and intellectual disability 2; Marfanoid habitus and intellectual disability; Intellectual disability; Aldosterone-producing adrenal cortex adenoma; Charcot-marie-tooth disease, axonal, type 2DD; Hypomagnesemia, seizures, and intellectual disability 2; Marfanoid habitus and intellectual disability; Intellectual disability	2; 2	0.05; 0.05	38; 38	0.95; 0.95	0.0526315789473684; 0.0526315789473684	40; 40	0	0	Charcot-Marie-Tooth disease, axonal, type 2DD, 618036 (3); Hypomagnesemia, seizures, and mental retardation 2, 618314 (3); Charcot-Marie-Tooth disease, axonal, type 2DD, 618036 (3); Hypomagnesemia, seizures, and mental retardation 2, 618314 (3)	MONDO:0054833; MONDO:0020788; MONDO:0054833; MONDO:0020788	182310; 182310; 182310; 182310	0	0	Urinary tract infection (UTI); Smoking/smokers in household; Exposure to tobacco smoke at home; Urinary tract infection (UTI); Smoking/smokers in household; Exposure to tobacco smoke at home	5.5083e-05; 1.6063e-09; 2.2998e-13; 5.5083e-05; 1.6063e-09; 2.2998e-13	0.19198; 0.012776; 0.018435; 0.19198; 0.012776; 0.018435	0.00073362; 1.6176e-09; 6.5529e-13; 0.00073362; 1.6176e-09; 6.5529e-13	0.045404; 0.002661; 0.0036537; 0.045404; 0.002661; 0.0036537	0	0	abnormal heart morphology; enlarged heart; increased heart left ventricle seize; thick ventricular wall; decreased cardiac muscle contractility; decreased heart rate	MGI:88105	10360172	1	1
NSF	MDM2	HFpEF	Metabase	1	1	124	73	184	0.673913	0.396739	NA	NA	NA	NA	NA	NA	NA	0	0	?Lessel-Kubisch syndrome, 618681 (3); Accelerated tumor formation, susceptibility to, 614401 (3); ?Lessel-Kubisch syndrome, 618681 (3); Accelerated tumor formation, susceptibility to, 614401 (3)	EFO:0010632; MONDO:0006316; EFO:0010632; MONDO:0006316	164785; 164785; 164785; 164785	0	0	Recent easy annoyance or irritability; Recent lack of interest or pleasure in doing things; Recent easy annoyance or irritability; Recent lack of interest or pleasure in doing things	2.4636e-07; 5.5488e-08; 2.4636e-07; 5.5488e-08	0.037619; 0.041422; 0.037619; 0.041422	2.1566e-07; 3.4394e-07; 2.1566e-07; 3.4394e-07	0.0087867; 0.0085006; 0.0087867; 0.0085006	0	0	abnormal heart morphology; thin myocardium; small heart; abnormal heart ventricle morphology; abnormal cardiovascular system physiology; abnormal blood circulation; hemorrhage; increased cardiomyocyte apoptosis	MGI:96952	16354690	1	1
NSF	NCK1	HFpEF	Metabase	1	1	124	73	184	0.673913	0.396739	NA	NA	NA	NA	NA	NA	NA	0	0	NA	NA	NA	0	0	NA	NA	NA	NA	NA	0	0	abnormal heart morphology;enlarged heart	MGI:109601	NA	1	1
NSF	IRF3	HFpEF	Metabase	1	1	124	73	184	0.673913	0.396739	NA	NA	NA	NA	NA	NA	NA	0	0	Encephalopathy, acute, infection-induced (herpes-specific), susceptibility to, 7, 616532 (3); Encephalopathy, acute, infection-induced (herpes-specific), susceptibility to, 7, 616532 (3)	MONDO:0030313; MONDO:0030313	603734; 603734	0	0	Non-cancer illness code, self-reported; Mean L3 in inferior cerebellar peduncle on FA skeleton (right); Non-cancer illness code, self-reported; Mean L3 in inferior cerebellar peduncle on FA skeleton (right)	2.5256e-05; 0.00010047; 2.5256e-05; 0.00010047	0.094854; 0.048696; 0.094854; 0.048696	5.0741e-05; 0.0003919; 5.0741e-05; 0.0003919	0.024195; 0.012146; 0.024195; 0.012146	0	0	abnormal heart morphology;small heart	MGI:1859179	NA	1	1
NSF	CYFIP2	HFpEF	Metabase	1	0	124	73	184	0.673913	0.396739	Developmental and epileptic encephalopathy, 65; Seizure; Inborn genetic diseases; CYFIP2-related neurodevelopmental disorders; Intellectual disability; Global developmental delay; Neurodevelopmental delay; Developmental and epileptic encephalopathy, 65; Seizure; Inborn genetic diseases; CYFIP2-related neurodevelopmental disorders; Intellectual disability; Global developmental delay; Neurodevelopmental delay	2; 2	0.0476190476190476; 0.0476190476190476	40; 40	0.952380952380952; 0.952380952380952	0.05; 0.05	42; 42	0	0	Developmental and epileptic encephalopathy 65, 618008 (3); Developmental and epileptic encephalopathy 65, 618008 (3)	MONDO:0033374; MONDO:0033374	606323; 606323	0	0	NA	NA	NA	NA	NA	0	0	abnormal inferior vena cava valve morphology; bicuspid aortic valve	MGI:1924134	NA	1	0
NSF	CXCR4	HFpEF	Metabase	1	1	124	73	184	0.673913	0.396739	Warts, hypogammaglobulinemia, infections, and myelokathexis; WHIM syndrome 1; Inherited Immunodeficiency Diseases; Warts, hypogammaglobulinemia, infections, and myelokathexis; WHIM syndrome 1; Inherited Immunodeficiency Diseases	28; 28	0.736842105263158; 0.736842105263158	10; 10	0.263157894736842; 0.263157894736842	2.8; 2.8	38; 38	0	0	Myelokathexis, isolated, 193670 (3); WHIM syndrome 1, 193670 (3); Myelokathexis, isolated, 193670 (3); WHIM syndrome 1, 193670 (3)	MONDO:8000006; MONDO:8000006; MONDO:8000006; MONDO:8000006	162643; 162643; 162643; 162643	0	0	Eosinophill count; Eosinophill percentage; Eosinophill count; Eosinophill percentage	5.8623e-07; 4.6081e-07; 5.8623e-07; 4.6081e-07	-0.039028; -0.040101; -0.039028; -0.040101	3.7529e-07; 1.9531e-07; 3.7529e-07; 1.9531e-07	0.0084233; 0.0084024; 0.0084233; 0.0084024	0	0	abnormal interventricular septum morphology;ventricular septal defect;perimembraneous ventricular septal defect;perimembraneous ventricular septal defect;muscular ventricular septal defect;abnormal heart right ventricle outflow tract morphology;thick mitral valve cusps;kidney vascular congestion;abnormal vascular smooth muscle morphology;abnormal developmental vascular remodeling;abnormal angiogenesis;abnormal vasculogenesis;abnormal blood vessel morphology;abnormal blood vessel morphology;abnormal spleen white pulp morphology;aortic valve atresia;double aortic arch;right aortic arch;aortic arch hypoplasia;poor arterial differentiation;aorta stenosis;abnormal heart morphology; perivascular fibrosis; abnormal myocardial fiber morphology; increased heart weight; cardiac hypertrophy; cardiac interstitial fibrosis; small intestine hemorrhage; kidney hemorrhage; decreased ventricle muscle contractility; cardiomyopathy; congestive heart failure	MGI:109563	9689100; 9634237; 23395391; 20829512;31071921	1	1
NSF	FMNL1	HFpEF	Metabase	1	0	124	73	184	0.673913	0.396739	NA	NA	NA	NA	NA	NA	NA	0	0	NA	NA	NA	0	0	NA	NA	NA	NA	NA	0	0	abnormal Kupffer cell morphology	MGI:1888994	28348104	1	0
NSF	JAK1	HFpEF	Metabase	1	0	124	73	184	0.673913	0.396739	Inborn genetic diseases; Lymphoblastic leukemia, acute, with lymphomatous features; Autoinflammation, immune dysregulation, and eosinophilia; Leukemia, acute, X-linked; Acute myeloid leukemia; Acquired polycythemia vera; Acute megakaryoblastic leukemia in down syndrome; Inborn genetic diseases; Lymphoblastic leukemia, acute, with lymphomatous features; Autoinflammation, immune dysregulation, and eosinophilia; Leukemia, acute, X-linked; Acute myeloid leukemia; Acquired polycythemia vera; Acute megakaryoblastic leukemia in down syndrome	0; 0	0; 0	12; 12	1; 1	0; 0	12; 12	0	0	Autoinflammation, immune dysregulation, and eosinophilia, 618999 (3); Autoinflammation, immune dysregulation, and eosinophilia, 618999 (3)	MONDO:0033558; MONDO:0033558	147795; 147795	0	0	NA	NA	NA	NA	NA	0	0	abnormal liver vasculature morphology; dilated liver sinusoidal space	MGI:96628	23791841	1	0
NSF	CREB1	HFpEF	Metabase	1	0	124	73	184	0.673913	0.396739	NA	NA	NA	NA	NA	NA	NA	0	0	Histiocytoma, angiomatoid fibrous, somatic, 612160 (3); Histiocytoma, angiomatoid fibrous, somatic, 612160 (3)	MONDO:0012809; MONDO:0012809	123810; 123810	0	0	NA	NA	NA	NA	NA	0	0	abnormal lung vasculature morphology	MGI:88494	21408140	1	0
NSF	SPHK1	HFpEF	Metabase	1	1	124	73	184	0.673913	0.396739	NA	NA	NA	NA	NA	NA	NA	0	0	NA	NA	NA	0	0	Lymphocyte count; Lymphocyte percentage; Neutrophill percentage; Appendicular fat free mass index female; Fat free mass index female; Lymphocyte count; Lymphocyte percentage; Neutrophill percentage; Appendicular fat free mass index female; Fat free mass index female	2.8179e-10; 1.0902e-06; 1.9266e-05; 2.348e-05; 2.303e-05; 2.8179e-10; 1.0902e-06; 1.9266e-05; 2.348e-05; 2.303e-05	0.012993; 0.0098372; -0.0088274; 0.01283; 0.013177; 0.012993; 0.0098372; -0.0088274; 0.01283; 0.013177	6.3634e-08; 3.5602e-05; 0.00064168; 0.0070097; 0.0039413; 6.3634e-08; 3.5602e-05; 0.00064168; 0.0070097; 0.0039413	0.0020662; 0.0020307; 0.0020611; 0.0030268; 0.0030866; 0.0020662; 0.0020307; 0.0020611; 0.0030268; 0.0030866	0	0	abnormal myocardial fiber physiology;abnormal heart morphology;enlarged heart	MGI:1316649	18305483;17320845	1	1
NSF	GRK2	HFpEF	Metabase	1	1	124	73	184	0.673913	0.396739	NA	NA	NA	NA	NA	NA	NA	0	0	NA	NA	NA	0	0	NA	NA	NA	NA	NA	0	0	abnormal myocardial trabeculae morphology; thin myocardium compact layer; disorganized myocardium ; thin myocardium; dilated heart right atrium; atrium hypoplasia; abnormal interventricular septum morphology; heart hypoplasia; ventricular hypoplasia; trabecula carnea hypoplasia; thin ventricular wall; decreased ventricle muscle contractility; abnormal heart tube morphology; pericardial edema	MGI:87940	8917529; 17008600	1	1
NSF	EZH2	HFpEF	Metabase	1	1	124	73	184	0.673913	0.396739	Weaver syndrome; Lymphoma; Non-Hodgkin lymphoma; Malignant melanoma of skin; EZH2-related disorder; Inborn genetic diseases; Neurodevelopmental disorder; Weaver syndrome; Lymphoma; Non-Hodgkin lymphoma; Malignant melanoma of skin; EZH2-related disorder; Inborn genetic diseases; Neurodevelopmental disorder	8; 8	0.0952380952380952; 0.0952380952380952	76; 76	0.904761904761905; 0.904761904761905	0.105263157894737; 0.105263157894737	84; 84	0	0	Weaver syndrome, 277590 (3); Weaver syndrome, 277590 (3)	MONDO:0010193; MONDO:0010193	601573; 601573	0	0	Monocyte count; Lymphocyte percentage; C92 Myeloid leukaemia; Monocyte count; Lymphocyte percentage; C92 Myeloid leukaemia	8.2271e-05; 0.00010709; 1.5291e-08; 8.2271e-05; 0.00010709; 1.5291e-08	0.05497; -0.05367; 0.43092; 0.05497; -0.05367; 0.43092	0.00092067; 0.00059891; 3.8839e-07; 0.00092067; 0.00059891; 3.8839e-07	0.013273; 0.013412; 0.077769; 0.013273; 0.013412; 0.077769	0	0	abnormal myocardial trabeculae morphology;thin myocardium compact layer;increased heart weight	MGI:107940	22215809;29244146	1	1
NSF	CSF1	HFpEF	Metabase	1	0	124	73	184	0.673913	0.396739	NA	NA	NA	NA	NA	NA	NA	0	0	NA	NA	NA	0	0	NA	NA	NA	NA	NA	0	0	abnormal perivascular macrophage morphology; decreased susceptibility to atherosclerosis; abnormal Kupffer cell morphology	MGI:1339753	1887865; 9729335; 21958845	1	0
NSF	CCL2	HFpEF	Metabase	2	2	124	73	184	0.673913	0.396739	NA	NA	NA	NA	NA	NA	NA	0	0	Coronary artery disease, modifier of (3); HIV-1, resistance to, 609423 (3); Mycobacterium tuberculosis, susceptibility to, 607948 (3); Spina bifida, susceptibility to, 182940 (3); Coronary artery disease, modifier of (3); HIV-1, resistance to, 609423 (3); Mycobacterium tuberculosis, susceptibility to, 607948 (3); Spina bifida, susceptibility to, 182940 (3)	EFO:0001645; NA; MONDO:0011940; EFO:0003105; EFO:0001645; NA; MONDO:0011940; EFO:0003105	158105; 158105; 158105; 158105; 158105; 158105; 158105; 158105	1	1	NA	NA	NA	NA	NA	0	0	abnormal physiological neovascularization; abnormal heart left ventricle morphology; abnormal response to cardiac infarction	MGI:98259	15718500	1	1
NSF	SOCS3	HFpEF	Metabase	1	0	124	73	184	0.673913	0.396739	NA	NA	NA	NA	NA	NA	NA	0	0	NA	NA	NA	0	0	NA	NA	NA	NA	NA	0	0	abnormal placenta vasculature;abnormal placental labyrinth vasculature morphology	MGI:1201791	11481489	1	0
NSF	BAIAP2	HFpEF	Metabase	1	1	124	73	184	0.673913	0.396739	NA	NA	NA	NA	NA	NA	NA	0	0	NA	NA	NA	0	0	Prospective memory result; Prospective memory result	3.0003e-05; 3.0003e-05	-0.025725; -0.025725	0.0015687; 0.0015687	0.0060825; 0.0060825	0	0	abnormal placental labyrinth vasculature morphology; abnormal vascular branching morphogenesis; abnormal heart morphology; abnormal heart development; abnormal atrioventricular cushion morphology; abnormal endocardium morphology; abnormal interventricular septum morphology; abnormal interventricular septum muscular part morphology; ventricular septal defect; abnormal heart right ventricle morphology; decreased heart right ventricle size; thin ventricular wall; pericardial edema; abnormal epicardium morphology; placenta hemorrhage; skin hemorrhage	MGI:2137336	28067313	1	1
NSF	TRAF2	HFpEF	Metabase	1	0	124	73	184	0.673913	0.396739	NA	NA	NA	NA	NA	NA	NA	0	0	NA	NA	NA	0	0	NA	NA	NA	NA	NA	0	0	abnormal placental labyrinth vasculature morphology; placenta hemorrhage	MGI:101835	29539633	1	0
NSF	OLR1	HFpEF	Metabase	2	1	124	73	184	0.673913	0.396739	NA	NA	NA	NA	NA	NA	NA	0	0	Myocardial infarction, susceptibility to, 608446 (3)	MONDO:0012039	602601	1	1	NA	NA	NA	NA	NA	0	0	abnormal response of heart to induced stress;decreased myocardial infarct size;decreased susceptibility to atherosclerosis	MGI:1261434	18022184;17478727	1	0
NSF	TLR2	HFpEF	Metabase	1	1	124	73	184	0.673913	0.396739	NA	NA	NA	NA	NA	NA	NA	0	0	Colorectal cancer, susceptibility to, 114500 (3); Leprosy, susceptibility to, 246300 (3); Mycobacterium tuberculosis, susceptibility to, 607948 (3); Colorectal cancer, susceptibility to, 114500 (3); Leprosy, susceptibility to, 246300 (3); Mycobacterium tuberculosis, susceptibility to, 607948 (3)	MONDO:0012132; MONDO:0012358; MONDO:0011940; MONDO:0012132; MONDO:0012358; MONDO:0011940	603028; 603028; 603028; 603028; 603028; 603028	0	0	NA	NA	NA	NA	NA	0	0	abnormal response to cardiac infarction; abnormal heart morphology; decreased heart weight; abnormal heart ventricle morphology; decreased heart left ventricle weight; cardiac interstitial fibrosis; abnormal response to cardiac infarction; decreased angiogenesis; rectal hemorrhage	MGI:1346060	16980352; 14656915; 20708624; 17408640; 20885960	1	1
NSF	PLD1	HFpEF	Metabase	2	1	124	73	184	0.673913	0.396739	Inborn genetic diseases; Cardiac valvular defect, developmental; Inborn genetic diseases; Cardiac valvular defect, developmental	8; 8	0.444444444444444; 0.444444444444444	10; 10	0.555555555555556; 0.555555555555556	0.8; 0.8	18; 18	1	1	Cardiac valvular defect, developmental, 212093 (3); Cardiac valvular defect, developmental, 212093 (3)	MONDO:0008913; MONDO:0008913	602382; 602382	1	1	Sitting height; Red blood cell (erythrocyte) distribution width; Glycated haemoglobin (HbA1c); Seated height; Sitting height; Sitting height male; Sitting height; Red blood cell (erythrocyte) distribution width; Glycated haemoglobin (HbA1c); Seated height; Sitting height; Sitting height male	4.7271e-06; 4.4359e-08; 3.4562e-05; 4.803e-05; 2.7551e-05; 6.123e-09; 4.7271e-06; 4.4359e-08; 3.4562e-05; 4.803e-05; 2.7551e-05; 6.123e-09	-0.0063828; 0.010191; 0.0075933; -0.0058358; -0.0061692; -0.015112; -0.0063828; 0.010191; 0.0075933; -0.0058358; -0.0061692; -0.015112	0.00083195; 0.00032629; 0.043741; 0.0021748; 0.0018232; 4.2083e-06; 0.00083195; 0.00032629; 0.043741; 0.0021748; 0.0018232; 4.2083e-06	0.0013383; 0.0018609; 0.001745; 0.0013859; 0.0014162; 0.0027023; 0.0013383; 0.0018609; 0.001745; 0.0013859; 0.0014162; 0.0027023	0	0	abnormal tumor vascularization;decreased angiogenesis	MGI:109585	23131846	1	0
NSF	CD82	HFpEF	Metabase	1	0	124	73	184	0.673913	0.396739	NA	NA	NA	NA	NA	NA	NA	0	0	NA	NA	NA	0	0	NA	NA	NA	NA	NA	0	0	abnormal vascular endothelial cell migration;abnormal induced retina neovascularization;abnormal tumor vascularization;increased angiogenesis;abnormal response to cardiac infarction	MGI:104651	25149363	1	0
NSF	SMAD5	HFpEF	Metabase	1	1	124	73	184	0.673913	0.396739	NA	NA	NA	NA	NA	NA	NA	0	0	NA	NA	NA	0	0	Forced expiratory volume in 1-second (FEV1), predicted; Standing height; Standing height; Forced expiratory volume in 1-second (FEV1), predicted; Standing height; Standing height	7.1789e-06; 3.882e-06; 3.8675e-06; 7.1789e-06; 3.882e-06; 3.8675e-06	-0.023236; -0.031119; -0.031182; -0.023236; -0.031119; -0.031182	5.3685e-05; 3.3555e-05; 3.617e-05; 5.3685e-05; 3.3555e-05; 3.617e-05	0.0049742; 0.0065685; 0.0065681; 0.0049742; 0.0065685; 0.0065681	0	0	abnormal vascular endothelial cell morphology; abnormal vascular development; abnormal dorsal aorta morphology; decreased angiogenesis; abnormal vitelline vasculature morphology; absent vitelline blood vessels; disorganized yolk sac vascular plexus; vascular smooth muscle hypotrophy; hemorrhage; dilated dorsal aorta; abnormal vasculogenesis; abnormal heart development; abnormal blood vessel morphology; failure of heart looping; abnormal heart tube morphology; delayed heart development; dilated heart; decreased cardiac muscle contractility	MGI:1328787	10079220; 14502571; 10677256; 17456754	1	1
NSF	TRPC6	HFpEF	Metabase	1	0	124	73	184	0.673913	0.396739	Focal segmental glomerulosclerosis 2; Nephrotic syndrome; Focal segmental glomerulosclerosis; Focal segmental glomerulosclerosis 2; Nephrotic syndrome; Focal segmental glomerulosclerosis	10; 10	0.217391304347826; 0.217391304347826	36; 36	0.782608695652174; 0.782608695652174	0.277777777777778; 0.277777777777778	46; 46	0	0	Glomerulosclerosis, focal segmental, 2, 603965 (3); Glomerulosclerosis, focal segmental, 2, 603965 (3)	MONDO:0011390; MONDO:0011390	603652; 603652	0	0	NA	NA	NA	NA	NA	0	0	abnormal vascular smooth muscle physiology;abnormal vasoconstriction;increased vasoconstriction;increased systemic arterial blood pressure	MGI:109523	16055711	1	0
NSF	IRF1	HFpEF	Metabase	1	0	124	73	184	0.673913	0.396739	NA	NA	NA	NA	NA	NA	NA	0	0	Gastric cancer, somatic, 613659 (3); Myelodysplastic syndrome, preleukemic (3); Myelogenous leukemia, acute (3); Nonsmall cell lung cancer, somatic, 211980 (3); Gastric cancer, somatic, 613659 (3); Myelodysplastic syndrome, preleukemic (3); Myelogenous leukemia, acute (3); Nonsmall cell lung cancer, somatic, 211980 (3)	MONDO:0001056; EFO:0000198; MONDO:0024685; MONDO:0008903; MONDO:0001056; EFO:0000198; MONDO:0024685; MONDO:0008903	147575; 147575; 147575; 147575; 147575; 147575; 147575; 147575	0	0	NA	NA	NA	NA	NA	0	0	abnormal vascular wound healing	MGI:96590	12499398	1	0
NSF	NOX1	HFpEF	Metabase	1	0	124	73	184	0.673913	0.396739	NA	NA	NA	NA	NA	NA	NA	0	0	NA	NA	NA	0	0	NA	NA	NA	NA	NA	0	0	abnormal vasodilation;abnormal blood vessel physiology;abnormal aorta morphology;decreased systemic arterial systolic blood pressure;decreased systemic arterial blood pressure	MGI:2450016	16386251;16246966	1	0
NSF	IDO1	HFpEF	Metabase	1	0	124	73	184	0.673913	0.396739	NA	NA	NA	NA	NA	NA	NA	0	0	NA	NA	NA	0	0	NA	NA	NA	NA	NA	0	0	abnormal vasodilation;decreased heart rate;increased systemic arterial blood pressure	MGI:96416	25602015	1	0
NSF	HAS2	HFpEF	Metabase	1	1	124	73	184	0.673913	0.396739	NA	NA	NA	NA	NA	NA	NA	0	0	NA	NA	NA	0	0	NA	NA	NA	NA	NA	0	0	absent atrioventricular cushions;abnormal cardiac outflow tract development;abnormal cardiac epithelial to mesenchymal transition;absent vitelline blood vessels;abnormal blood vessel morphology;absent cardiac jelly;decreased heart right ventricle size;absent trabeculae carneae;abnormal heart morphology;irregular heartbeat;pericardial edema;atrium hypoplasia	MGI:107821	10930438	1	1
NSF	EGR1	HFpEF	Metabase	1	1	124	73	184	0.673913	0.396739	NA	NA	NA	NA	NA	NA	NA	0	0	NA	NA	NA	0	0	NA	NA	NA	NA	NA	0	0	cardiac fibrosis; abnormal vascular wound healing	MGI:95295	10710348	1	1
NSF	HDAC5	HFpEF	Metabase	1	1	124	73	184	0.673913	0.396739	NA	NA	NA	NA	NA	NA	NA	0	0	NA	NA	NA	0	0	NA	NA	NA	NA	NA	0	0	cardiac hypertrophy	MGI:1333784	15367668	1	1
NSF	KLF15	HFpEF	Metabase	1	1	124	73	184	0.673913	0.396739	NA	NA	NA	NA	NA	NA	NA	0	0	NA	NA	NA	0	0	NA	NA	NA	NA	NA	0	0	cardiomyopathy;heart left ventricle hypertrophy;decreased ventricle muscle contractility;abnormal angiogenesis;blood vessel inflammation;thoracic aorta aneurysm;abdominal aorta aneurysm;increased susceptibility to induced aneurysm formation;aortic hypertrophy;increased response of heart to induced stress;enlarged myocardial fiber;dilated heart left ventricle;abnormal aorta morphology;increased susceptibility to atherosclerosis;abnormal aorta tunica adventitia morphology;abnormal aorta tunica media morphology;dilated aorta;enlarged heart;dilated heart	MGI:1929988	20375365;17438289;23999430	1	1
NSF	C9	HFpEF	Metabase	1	1	124	73	184	0.673913	0.396739	Complement component 9 deficiency; Age related macular degeneration 15; Complement component 9 deficiency; Age related macular degeneration 15	42; 42	0.91304347826087; 0.91304347826087	4; 4	0.0869565217391304; 0.0869565217391304	10.5; 10.5	46; 46	0	0	C9 deficiency, 613825 (3); Macular degeneration, age-related, 15, susceptibility to, 615591 (3); C9 deficiency, 613825 (3); Macular degeneration, age-related, 15, susceptibility to, 615591 (3)	MONDO:0013445; MONDO:0014266; MONDO:0013445; MONDO:0014266	120940; 120940; 120940; 120940	0	0	NA	NA	NA	NA	NA	0	0	cardiovascular system phenotype;decreased susceptibility to endotoxin shock;increased heart weight	MGI:1098282;MGI:1098282;MGI:1098282	NA;27444648;	1	1
NSF	ITGB4	HFpEF	Metabase	1	0	124	73	184	0.673913	0.396739	Junctional epidermolysis bullosa with pyloric atresia; Epidermolysis bullosa, junctional 5A, intermediate; Epidermolysis bullosa simplex 1C, localized; Junctional epidermolysis bullosa, non-Herlitz type; Abnormality of the skin; Junctional epidermolysis bullosa with pyloric atresia; Epidermolysis bullosa, junctional 5A, intermediate; Epidermolysis bullosa simplex 1C, localized; Junctional epidermolysis bullosa, non-Herlitz type; Abnormality of the skin	36; 36	0.315789473684211; 0.315789473684211	78; 78	0.684210526315789; 0.684210526315789	0.461538461538462; 0.461538461538462	114; 114	0	0	Epidermolysis bullosa, junctional 5A, intermediate, 619816 (3); Epidermolysis bullosa, junctional 5B, with pyloric atresia, 226730 (3); Epidermolysis bullosa, junctional 5A, intermediate, 619816 (3); Epidermolysis bullosa, junctional 5B, with pyloric atresia, 226730 (3)	MONDO:0030768; MONDO:0009183; MONDO:0030768; MONDO:0009183	147557; 147557; 147557; 147557	0	0	NA	NA	NA	NA	NA	0	0	decreased angiogenesis	MGI:96613	15542431	1	0
NSF	ICAM1	HFpEF	Metabase	1	1	124	73	184	0.673913	0.396739	NA	NA	NA	NA	NA	NA	NA	0	0	Malaria, cerebral, susceptibility to, 611162 (3); Malaria, cerebral, susceptibility to, 611162 (3)	MONDO:0021024; MONDO:0021024	147840; 147840	0	0	Lymphocyte count; Lymphocyte count	0.00012048; 0.00012048	0.016387; 0.016387	0.0103; 0.0103	0.0040657; 0.0040657	0	0	decreased angiogenesis; decreased susceptibility to induced choroidal neovascularization; abnormal retina vasculature morphology ; abnormal cardiac muscle contractility	MGI:96392	17291995; 12766082; 15231732; 16934241	1	1
NSF	VDR	HFpEF	Metabase	1	1	124	73	184	0.673913	0.396739	Vitamin D-dependent rickets type II with alopecia; Vitamin D-dependent rickets; Vitamin D-dependent rickets type II with alopecia; Vitamin D-dependent rickets	14; 14	0.2; 0.2	56; 56	0.8; 0.8	0.25; 0.25	70; 70	0	0	Rickets, vitamin D-resistant, type IIA, 277440 (3); Rickets, vitamin D-resistant, type IIA, 277440 (3)	MONDO:0010186; MONDO:0010186	601769; 601769	0	0	NA	NA	NA	NA	NA	0	0	decreased angiogenesis; enlarged myocardial fiber; thick interventricular septum; increased heart left ventricle weight; increased heart weight; cardiac hypertrophy; abnormal heart ventricle morphology; thick ventricular wall; cardiac fibrosis; abnormal myocardial fiber physiology; decreased mean systemic arterial pressure; decreased systemic arterial systolic blood pressure; hypertension; increased systemic arterial diastolic blood pressure	MGI:103076	17275289; 17275288; 17974622; 12122115; 17099775	1	1
NSF	MAPKAPK2	HFpEF	Metabase	1	1	124	73	184	0.673913	0.396739	NA	NA	NA	NA	NA	NA	NA	0	0	NA	NA	NA	0	0	NA	NA	NA	NA	NA	0	0	decreased cardiomyocyte apoptosis; abnormal response to cardiac infarction; decreased myocardial infarct size	MGI:109298	15623425	1	1
NSF	HDAC1	HFpEF	Metabase	1	0	124	73	184	0.673913	0.396739	NA	NA	NA	NA	NA	NA	NA	0	0	NA	NA	NA	0	0	Sitting height; Sitting height; Sitting height; Sitting height	3.3234e-10; 9.5099e-10; 3.3234e-10; 9.5099e-10	-0.016813; -0.019008; -0.016813; -0.019008	9.6821e-11; 4.9566e-10; 9.6821e-11; 4.9566e-10	0.0042915; 0.0045405; 0.0042915; 0.0045405	0	0	decreased heart rate variability	MGI:108086	12032080	1	0
NSF	SLC9A1	HFpEF	Metabase	1	1	124	73	184	0.673913	0.396739	NA	NA	NA	NA	NA	NA	NA	0	0	Lichtenstein-Knorr syndrome, 616291 (3); Lichtenstein-Knorr syndrome, 616291 (3)	MONDO:0014572; MONDO:0014572	107310; 107310	0	0	NA	NA	NA	NA	NA	0	0	decreased response of heart to induced stress;decreased heart weight	MGI:102462	12970112	1	1
NSF	C3	HFpEF	Metabase	1	0	124	73	184	0.673913	0.396739	C3 deficiency; Atypical hemolytic-uremic syndrome with C3 anomaly; Familial Atypical Hemolytic-Uremic Syndrome; MACULAR DEGENERATION, AGE-RELATED, 9, SUSCEPTIBILITY TO; Age related macular degeneration 9; Complement component 3 deficiency; Kidney disease; Atypical hemolytic-uremic syndrome; Macular degeneration; Mesangiocapillary glomerulonephritis; C3 deficiency; Atypical hemolytic-uremic syndrome with C3 anomaly; Familial Atypical Hemolytic-Uremic Syndrome; MACULAR DEGENERATION, AGE-RELATED, 9, SUSCEPTIBILITY TO; Age related macular degeneration 9; Complement component 3 deficiency; Kidney disease; Atypical hemolytic-uremic syndrome; Macular degeneration; Mesangiocapillary glomerulonephritis	14; 14	0.106060606060606; 0.106060606060606	118; 118	0.893939393939394; 0.893939393939394	0.11864406779661; 0.11864406779661	132; 132	0	0	C3 deficiency, 613779 (3); Hemolytic uremic syndrome, atypical, susceptibility to, 5, 612925 (3); Macular degeneration, age-related, 9, 611378 (3); C3 deficiency, 613779 (3); Hemolytic uremic syndrome, atypical, susceptibility to, 5, 612925 (3); Macular degeneration, age-related, 9, 611378 (3)	MONDO:0013892; MONDO:0009335; MONDO:0012659; MONDO:0013892; MONDO:0009335; MONDO:0012659	120700; 120700; 120700; 120700; 120700; 120700	0	0	NA	NA	NA	NA	NA	0	0	decreased vascular permeability	MGI:88227	10066708	1	0
NSF	MEF2A	HFpEF	Metabase	2	2	124	73	184	0.673913	0.396739	NA	NA	NA	NA	NA	NA	NA	0	0	Coronary artery disease, autosomal dominant, 1, 608320 (3); Coronary artery disease, autosomal dominant, 1, 608320 (3)	MONDO:0012011; MONDO:0012011	600660; 600660	1	1	NA	NA	NA	NA	NA	0	0	dilated heart right ventricle;decreased heart rate	MGI:99532	12379849	1	1
NSF	FOXP3	HFpEF	Metabase	1	1	124	73	184	0.673913	0.396739	NA	NA	NA	NA	NA	NA	NA	0	0	NA	NA	NA	0	0	NA	NA	NA	NA	NA	0	0	dilated liver sinusoidal space; enlarged heart; gastrointestinal hemorrhage	MGI:1891436	2053595; 2320565	1	1
NSF	TGM2	HFpEF	Metabase	1	1	124	73	184	0.673913	0.396739	NA	NA	NA	NA	NA	NA	NA	0	0	NA	NA	NA	0	0	NA	NA	NA	NA	NA	0	0	disorganized myocardium; abnormal cardiovascular system physiology; ventricular fibrillation; abnormal response to cardiac infarction; increased myocardial infarct size	MGI:98731	18250473; 16528383	1	1
NSF	SMAD1	HFpEF	Metabase	1	0	124	73	184	0.673913	0.396739	NA	NA	NA	NA	NA	NA	NA	0	0	Charcot-Marie-Tooth disease, type 2D, 601472 (3); Neuronopathy, distal hereditary motor, type VA, 600794 (3); Spinal muscular atrophy, infantile, James type, 619042 (3); Charcot-Marie-Tooth disease, type 2D, 601472 (3); Neuronopathy, distal hereditary motor, type VA, 600794 (3); Spinal muscular atrophy, infantile, James type, 619042 (3)	MONDO:0011091; MONDO:0015353; MONDO:0033621; MONDO:0011091; MONDO:0015353; MONDO:0033621	600287; 600287; 600287; 600287; 600287; 600287	0	0	NA	NA	NA	NA	NA	0	0	distended pericardium; enlarged pericardium	MGI:109452	11566864;11784053;15198985;12351174	1	0
NSF	ANKFY1	HFpEF	Metabase	1	1	124	73	184	0.673913	0.396739	NA	NA	NA	NA	NA	NA	NA	0	0	NA	NA	NA	0	0	NA	NA	NA	NA	NA	0	0	enlarged heart	MGI:1337008	NA	1	1
NSF	TRAF6	HFpEF	Metabase	1	1	124	73	184	0.673913	0.396739	NA	NA	NA	NA	NA	NA	NA	0	0	NA	NA	NA	0	0	NA	NA	NA	NA	NA	0	0	enlarged heart; persistent right dorsal aorta; persistent right 6th pharyngeal arch artery; abnormal vertebral artery topology; abnormal vertebral artery topology; umbilical vein stenosis; abnormal vitelline vein topology; abnormal ductus venosus valve topology; absent ductus venosus valve; ductus venosus stenosis; abnormal myocardium compact layer morphology; abnormal coronary sinus connection; perimembraneous ventricular septal defect; muscular ventricular septal defect	MGI:108072	10215628	1	1
NSF	PAK1	HFpEF	Metabase	1	1	124	73	184	0.673913	0.396739	Intellectual developmental disorder with macrocephaly, seizures, and speech delay; PAK1-related neurodevelopmental disorders; Intellectual developmental disorder with macrocephaly, seizures, and speech delay; PAK1-related neurodevelopmental disorders	0; 0	0; 0	30; 30	1; 1	0; 0	30; 30	0	0	Intellectual developmental disorder with macrocephaly, seizures, and speech delay, 618158 (3); Intellectual developmental disorder with macrocephaly, seizures, and speech delay, 618158 (3)	EFO:0010259; EFO:0010259	602590; 602590	0	0	NA	NA	NA	NA	NA	0	0	enlarged myocardial fiber ; increased heart weight; cardiac hypertrophy; cardiac fibrosis; decreased cardiac muscle contractility; increased cardiomyocyte apoptosis; increased response of heart to induced stress; congestive heart failure	MGI:1339975	22082674	1	1
NSF	PFKM	HFpEF	Metabase	2	1	124	73	184	0.673913	0.396739	Glycogen storage disease, type VII; Peroxisomal biogenesis disorder 3b; Rhabdomyolysis; Glycogen storage disease; Glycogen storage disease, type VII; Peroxisomal biogenesis disorder 3b; Rhabdomyolysis; Glycogen storage disease	42; 42	0.65625; 0.65625	22; 22	0.34375; 0.34375	1.90909090909091; 1.90909090909091	64; 64	0	0	Glycogen storage disease VII, 232800 (3); Glycogen storage disease VII, 232800 (3)	MONDO:0009295; MONDO:0009295	610681; 610681	0	0	Glycated haemoglobin (HbA1c); Pyruvate; Ratio of circulating lactate to circulating pyruvate; Glycated haemoglobin (HbA1c); Pyruvate; Ratio of circulating lactate to circulating pyruvate	2.0688e-12; 4.2897e-14; 1.0458e-21; 2.0688e-12; 4.2897e-14; 1.0458e-21	-0.011625; 0.030855; -0.037491; -0.011625; 0.030855; -0.037491	1.7489e-07; 1.7337e-10; 7.7136e-16; 1.7489e-07; 1.7337e-10; 7.7136e-16	0.0017802; 0.0047109; 0.0046574; 0.0017802; 0.0047109; 0.0046574	1	0	heart left ventricle hypertrophy;abnormal angiogenesis;cardiac hypertrophy;increased cardiac muscle glycogen level;enlarged heart;increased heart weight	MGI:97548	19696889	1	1
NSF	HDAC9	HFpEF	Metabase	1	1	124	73	184	0.673913	0.396739	NA	NA	NA	NA	NA	NA	NA	0	0	NA	NA	NA	0	0	C71 Malignant neoplasm of brain	2.19e-05	0.22477	2.17e-05	0.05584	0	0	heart left ventricle hypertrophy;cardiac hypertrophy	MGI:1931221	12202037	1	1
NSF	NOX4	HFpEF	Metabase	1	1	124	73	184	0.673913	0.396739	NA	NA	NA	NA	NA	NA	NA	0	0	NA	NA	NA	0	0	Volume of peripheral cortical grey matter; Volume of brain, grey+white matter; Volume of grey matter in Precuneous Cortex (right); Volume of grey matter in Lingual Gyrus (right); Volume of peripheral cortical grey matter; Volume of brain, grey+white matter; Volume of grey matter in Precuneous Cortex (right); Volume of grey matter in Lingual Gyrus (right)	0.00020111; 0.00014293; 0.00015011; 0.00016483; 0.00020111; 0.00014293; 0.00015011; 0.00016483	0.044768; 0.044495; 0.051153; 0.048602; 0.044768; 0.044495; 0.051153; 0.048602	0.008551; 0.0039131; 0.0094769; 0.0070958; 0.008551; 0.0039131; 0.0094769; 0.0070958	0.011445; 0.011134; 0.012851; 0.012272; 0.011445; 0.011134; 0.012851; 0.012272	0	0	heart left ventricle hypertrophy;cardiac hypertrophy; cardiac interstitial fibrosis; dilated heart; decreased cardiac muscle contractility; decreased ventricle muscle contractility; decreased cardiomyocyte apoptosis; decreased response of heart to induced stress; increased response of heart to induced stress; enhanced blood-brain barrier function	MGI:1354184;MGI:1354184;MGI:1354184;MGI:1354184;MGI:1354184;MGI:1354184;MGI:1354184;MGI:1354184	20713697; 20921387; 20877715	1	1
NSF	ARF6	HFpEF	Metabase	1	0	124	73	184	0.673913	0.396739	NA	NA	NA	NA	NA	NA	NA	0	0	NA	NA	NA	0	0	NA	NA	NA	NA	NA	0	0	hemorrhage	MGI:99435	16880525	1	0
NSF	NEDD4	HFpEF	Metabase	1	0	124	73	184	0.673913	0.396739	NA	NA	NA	NA	NA	NA	NA	0	0	NA	NA	NA	0	0	NA	NA	NA	NA	NA	0	0	hemorrhage	MGI:97297	20159449	1	0
NSF	GRB2	HFpEF	Metabase	1	0	124	73	184	0.673913	0.396739	NA	NA	NA	NA	NA	NA	NA	0	0	NA	NA	NA	0	0	NA	NA	NA	NA	NA	0	0	hemorrhage;abnormal heart development	MGI:95805	11369229	1	0
NSF	NEDD4L	HFpEF	Metabase	1	1	124	73	184	0.673913	0.396739	Periventricular nodular heterotopia with syndactyly, cleft palate and developmental delay; Periventricular nodular heterotopia 7; Intellectual disability	4	0.2	16	0.8	0.25	20	0	0	Periventricular nodular heterotopia 7, 617201 (3)	MONDO:0014966	606384	0	0	NA	NA	NA	NA	NA	0	0	hypertension;decreased cardiac muscle contractility;increased left ventricle weight;decreased heart rate;increased mean systemic arterial blood pressure;abnormal systemic arterial blood pressure; salt-sensitive hypertension	MGI:1933754	21505443;18524855	1	1
NSF	PDE4D	HFpEF	Metabase	1	1	124	73	184	0.673913	0.396739	Acrodysostosis 2 with or without hormone resistance; Acrodysostosis; Acrodysostosis 2 with or without hormone resistance; Acrodysostosis	0; 0	0; 0	42; 42	1; 1	0; 0	42; 42	0	0	Acrodysostosis 2, with or without hormone resistance, 614613 (3); Acrodysostosis 2, with or without hormone resistance, 614613 (3)	MONDO:0013822; MONDO:0013822	600129; 600129	0	0	IGF-1; IGF-1	2.2597e-06; 2.2597e-06	0.041468; 0.041468	0.00020187; 0.00020187	0.0083329; 0.0083329	0	0	increased cardiac muscle contractility	MGI:99555	15644445	1	1
NSF	AKAP12	HFpEF	Metabase	1	1	124	73	184	0.673913	0.396739	NA	NA	NA	NA	NA	NA	NA	0	0	NA	NA	NA	0	0	NA	NA	NA	NA	NA	0	0	increased cardiac muscle contractility;abnormal myocardial fiber morphology;abnormal myocardial fiber physiology;abnormal heart left ventricle morphology;abnormal heart septum morphology;increased cardiac stroke volume;enlarged heart	MGI:1932576	24058627;24058627;24058627;24058627;24058627;24058627;18593908	1	1
NSF	EDNRB	HFpEF	Metabase	1	1	124	73	184	0.673913	0.396739	NA	NA	NA	NA	NA	NA	NA	0	0	NA	NA	NA	0	0	NA	NA	NA	NA	NA	0	0	increased cardiac output; increased cardiac muscle contractility; decreased response of heart to induced stress; inceased mean systemic arterial blood pressure; increased systemic arterial blood pressure; increased systemic arterial diastolic blood pressure; increased systemic arterial systolic blood pressure; decreased vasodilation	MGI:102720	26240367; 16868309; 16801484	1	1
NSF	STAT1	HFpEF	Metabase	1	1	124	73	184	0.673913	0.396739	Mendelian susceptibility to mycobacterial diseases due to partial STAT1 deficiency; Immunodeficiency 31B; Autoimmune enteropathy and endocrinopathy - susceptibility to chronic infections syndrome; Chronic mucocutaneous candidiasis; STAT1-Related Disorder; Inherited Immunodeficiency Diseases; 7 conditions; 6 conditions; Recurrent infections; Mendelian susceptibility to mycobacterial diseases due to partial STAT1 deficiency; Immunodeficiency 31B; Autoimmune enteropathy and endocrinopathy - susceptibility to chronic infections syndrome; Chronic mucocutaneous candidiasis; STAT1-Related Disorder; Inherited Immunodeficiency Diseases; 7 conditions; 6 conditions; Recurrent infections	22; 22	0.152777777777778; 0.152777777777778	122; 122	0.847222222222222; 0.847222222222222	0.180327868852459; 0.180327868852459	144; 144	0	0	Immunodeficiency 31A, mycobacteriosis, autosomal dominant, 614892 (3); Immunodeficiency 31B, mycobacterial and viral infections, autosomal recessive, 613796 (3); Immunodeficiency 31C, chronic mucocutaneous candidiasis, autosomal dominant, 614162 (3); Immunodeficiency 31A, mycobacteriosis, autosomal dominant, 614892 (3); Immunodeficiency 31B, mycobacterial and viral infections, autosomal recessive, 613796 (3); Immunodeficiency 31C, chronic mucocutaneous candidiasis, autosomal dominant, 614162 (3)	EFO:0020035; MONDO:0013427; MONDO:0800142; EFO:0020035; MONDO:0013427; MONDO:0800142	600555; 600555; 600555; 600555; 600555; 600555	0	0	NA	NA	NA	NA	NA	0	0	increased cardiomyocyte apoptosis;increased myocardial infarct size	MGI:103063	12223448	1	1
NSF	TRPV1	HFpEF	Metabase	1	1	124	73	184	0.673913	0.396739	NA	NA	NA	NA	NA	NA	NA	0	0	NA	NA	NA	0	0	NA	NA	NA	NA	NA	0	0	increased coronary flow rate; decreased left ventricle diastolic pressure; increased left ventricle developed pressure; abnormal response of heart to induced stress	MGI:1341787	16314376	1	1
NSF	FHOD1	HFpEF	Metabase	1	0	124	73	184	0.673913	0.396739	NA	NA	NA	NA	NA	NA	NA	0	0	NA	NA	NA	0	0	NA	NA	NA	NA	NA	0	0	increased heart rate;increased heart weight;shortened RR interval	MGI:2679008	NA	1	0
NSF	C9	HFpEF	Metabase	1	1	124	73	184	0.673913	0.396739	Complement component 9 deficiency; Age related macular degeneration 15; Complement component 9 deficiency; Age related macular degeneration 15	42; 42	0.91304347826087; 0.91304347826087	4; 4	0.0869565217391304; 0.0869565217391304	10.5; 10.5	46; 46	0	0	C9 deficiency, 613825 (3); Macular degeneration, age-related, 15, susceptibility to, 615591 (3); C9 deficiency, 613825 (3); Macular degeneration, age-related, 15, susceptibility to, 615591 (3)	MONDO:0013445; MONDO:0014266; MONDO:0013445; MONDO:0014266	120940; 120940; 120940; 120940	0	0	NA	NA	NA	NA	NA	0	0	increased heart weight	MGI:1098282	NA	1	1
NSF	GRB14	HFpEF	Metabase	1	1	124	73	184	0.673913	0.396739	NA	NA	NA	NA	NA	NA	NA	0	0	NA	NA	NA	0	0	NA	NA	NA	NA	NA	0	0	increased heart weight	MGI:1355324	14749734	1	1
NSF	LDHA	HFpEF	Metabase	1	1	124	73	184	0.673913	0.396739	Glycogen storage disease due to lactate dehydrogenase M-subunit deficiency; Glycogen storage disease due to lactate dehydrogenase M-subunit deficiency	2; 2	0.166666666666667; 0.166666666666667	10; 10	0.833333333333333; 0.833333333333333	0.2; 0.2	12; 12	0	0	Glycogen storage disease XI, 612933 (3); Glycogen storage disease XI, 612933 (3)	MONDO:0009216; MONDO:0009216	150000; 150000	0	0	NA	NA	NA	NA	NA	0	0	increased heart weight	MGI:96759	8224816	1	1
NSF	SGTA	HFpEF	Metabase	1	1	124	73	184	0.673913	0.396739	NA	NA	NA	NA	NA	NA	NA	0	0	NA	NA	NA	0	0	NA	NA	NA	NA	NA	0	0	increased heart weight	MGI:1098703	27358191	1	1
NSF	PRKD1	HFpEF	Metabase	2	2	124	73	184	0.673913	0.396739	Congenital heart defects and ectodermal dysplasia; Premature ovarian failure; Neurodevelopmental delay; Congenital heart defects and ectodermal dysplasia; Premature ovarian failure; Neurodevelopmental delay	0; 0	0; 0	10; 10	1; 1	0; 0	10; 10	1	1	Congenital heart defects and ectodermal dysplasia, 617364 (3); Congenital heart defects and ectodermal dysplasia, 617364 (3)	MONDO:0044303; MONDO:0044303	605435; 605435	1	1	NA	NA	NA	NA	NA	0	0	increased heart weight; abnormal heart left ventricle morphology; cardiac fibrosis; increased cardiac muscle contractility; abnormal heart rate	MGI:99879	18287012	1	1
NSF	CD74	HFpEF	Metabase	1	0	124	73	184	0.673913	0.396739	NA	NA	NA	NA	NA	NA	NA	0	0	NA	NA	NA	0	0	NA	NA	NA	NA	NA	0	0	increased myocardial infarct size;increased susceptibility to myocardial ischemic injury	MGI:96534	24983315	1	0
NSF	MIF	HFpEF	Metabase	1	0	124	73	184	0.673913	0.396739	NA	NA	NA	NA	NA	NA	NA	0	0	Persistent Mullerian duct syndrome, type I, 261550 (3); Rheumatoid arthritis, systemic juvenile, susceptibility to, 604302 (3); Persistent Mullerian duct syndrome, type I, 261550 (3); Rheumatoid arthritis, systemic juvenile, susceptibility to, 604302 (3)	MONDO:0009857; EFO:0002609; MONDO:0009857; EFO:0002609	600957; 153620; 600957; 153620	0	0	NA	NA	NA	NA	NA	0	0	increased myocardial infarct size;increased susceptibility to myocardial ischemic injury	MGI:96982	24983315	1	0
NSF	LRRK2	HFpEF	Metabase	1	0	124	73	184	0.673913	0.396739	Autosomal dominant Parkinson disease 8; Parkinson disease, late-onset; Inborn genetic diseases; Young-onset Parkinson disease; Parkinson disease; Early onset Alzheimer disease with behavioral disturbance; Spinocerebellar atrophy; Klippel-Feil syndrome 1, autosomal dominant; Autosomal dominant Parkinson disease 8; Parkinson disease, late-onset; Inborn genetic diseases; Young-onset Parkinson disease; Parkinson disease; Early onset Alzheimer disease with behavioral disturbance; Spinocerebellar atrophy; Klippel-Feil syndrome 1, autosomal dominant	2; 2	0.0285714285714286; 0.0285714285714286	68; 68	0.971428571428571; 0.971428571428571	0.0294117647058824; 0.0294117647058824	70; 70	0	0	Parkinson disease 8, 607060 (3); Parkinson disease 8, 607060 (3)	MONDO:0011764; MONDO:0011764	609007; 609007	0	0	NA	NA	NA	NA	NA	0	0	increased systemic arterial diastolic blood pressure	MGI:1913975	21828077	1	0
NSF	LATS1	HFpEF	Metabase	1	0	124	73	184	0.673913	0.396739	NA	NA	NA	NA	NA	NA	NA	0	0	NA	NA	NA	0	0	NA	NA	NA	NA	NA	0	0	internal hemorrhage	MGI:1333883	9988269	1	0
NSF	TWIST1	HFpEF	Metabase	1	0	124	73	184	0.673913	0.396739	Saethre-Chotzen syndrome; TWIST1-related craniosynostosis; Robinow-Sorauf syndrome; Saethre-Chotzen syndrome with eyelid anomalies; Sweeney-Cox syndrome; TWIST1-related disorder; Neurodevelopmental delay; Saethre-Chotzen syndrome; TWIST1-related craniosynostosis; Robinow-Sorauf syndrome; Saethre-Chotzen syndrome with eyelid anomalies; Sweeney-Cox syndrome; TWIST1-related disorder; Neurodevelopmental delay	60; 60	0.476190476190476; 0.476190476190476	66; 66	0.523809523809524; 0.523809523809524	0.909090909090909; 0.909090909090909	126; 126	0	0	Craniosynostosis 1, 123100 (3); Robinow-Sorauf syndrome, 180750 (3); Saethre-Chotzen syndrome with or without eyelid anomalies, 101400 (3); Sweeney-Cox syndrome, 617746 (3); Craniosynostosis 1, 123100 (3); Robinow-Sorauf syndrome, 180750 (3); Saethre-Chotzen syndrome with or without eyelid anomalies, 101400 (3); Sweeney-Cox syndrome, 617746 (3)	MONDO:0044315; MONDO:0008391; MONDO:0007042; MONDO:0060592; MONDO:0044315; MONDO:0008391; MONDO:0007042; MONDO:0060592	601622; 601622; 601622; 601622; 601622; 601622; 601622; 601622	0	0	NA	NA	NA	NA	NA	0	0	internal hemorrhage	MGI:98872	17868088	1	0
NSF	CDC42	HFpEF	Metabase	1	1	124	73	184	0.673913	0.396739	Inborn genetic diseases; Abnormality of the immune system; Abnormality of blood and blood-forming tissues; Postnatal growth retardation; Neurodevelopmental abnormality; Abnormal facial shape; Neurodevelopmental disorder; Macrothrombocytopenia-lymphedema-developmental delay-facial dysmorphism-camptodactyly syndrome; Noonan-like syndrome; Inborn genetic diseases; Abnormality of the immune system; Abnormality of blood and blood-forming tissues; Postnatal growth retardation; Neurodevelopmental abnormality; Abnormal facial shape; Neurodevelopmental disorder; Macrothrombocytopenia-lymphedema-developmental delay-facial dysmorphism-camptodactyly syndrome; Noonan-like syndrome	0; 0	0; 0	34; 34	1; 1	0; 0	34; 34	0	0	Takenouchi-Kosaki syndrome, 616737 (3); Takenouchi-Kosaki syndrome, 616737 (3)	MONDO:0014757; MONDO:0014757	116952; 116952	0	0	NA	NA	NA	NA	NA	0	0	intracranial hemorrhage; intraventricular hemorrhage; decreased ventricle muscle contractility	MGI:106211	28326341; 23150167; 21690310	1	1
NSF	SOCS1	HFpEF	Metabase	1	0	124	73	184	0.673913	0.396739	Autoimmune hemolytic anemia; Autoimmune thrombocytopenia; Systemic lupus erythematosus; AUTOINFLAMMATORY SYNDROME, FAMILIAL, WITHOUT IMMUNODEFICIENCY; Autoimmune thrombocytopenic purpura; AUTOINFLAMMATORY SYNDROME, FAMILIAL, WITH OR WITHOUT IMMUNODEFICIENCY; Autoimmune hemolytic anemia; Autoimmune thrombocytopenia; Systemic lupus erythematosus; AUTOINFLAMMATORY SYNDROME, FAMILIAL, WITHOUT IMMUNODEFICIENCY; Autoimmune thrombocytopenic purpura; AUTOINFLAMMATORY SYNDROME, FAMILIAL, WITH OR WITHOUT IMMUNODEFICIENCY	10; 10	0.625; 0.625	6; 6	0.375; 0.375	1.66666666666667; 1.66666666666667	16; 16	0	0	Autoinflammatory syndrome, familial, with or without immunodeficiency, 619375 (3); Autoinflammatory syndrome, familial, with or without immunodeficiency, 619375 (3)	MONDO:0800130; MONDO:0800130	603597; 603597	0	0	Systemic lupus erythematosus (SLE); Arm fat percentage (left); Tinnitus; Systemic lupus erythematosus (SLE); Arm fat percentage (left); Tinnitus	2.3735e-05; 9.6533e-08; 1.4521e-06; 2.3735e-05; 9.6533e-08; 1.4521e-06	0.38254; -0.061381; 0.13269; 0.38254; -0.061381; 0.13269	7.3236e-05; 1.4932e-08; 1.4712e-05; 7.3236e-05; 1.4932e-08; 1.4712e-05	0.087649; 0.014583; 0.026491; 0.087649; 0.014583; 0.026491	0	0	myocarditis;heart inflammation	MGI:1354910	9826711; 11606785	1	0
NSF	CACNA1C	HFpEF	Metabase	2	2	124	73	184	0.673913	0.396739	Timothy syndrome; Congenital long QT syndrome; Long QT syndrome; CACNA1C-Related Disorders; Brugada syndrome 3; Brugada syndrome; Cardiovascular phenotype; Long QT syndrome 1; Cardiac arrhythmia; Brugada syndrome (shorter-than-normal QT interval); History of neurodevelopmental disorder; Restrictive cardiomyopathy; Ventricular fibrillation, paroxysmal familial, type 1; Congestive heart failure; Long qt syndrome 8; Wolff-Parkinson-White pattern; Inborn genetic diseases; Hypertrophic cardiomyopathy 1; intellectual deficiency; Epilepsy; Neurodevelopmental disorder with hypotonia, language delay, and skeletal defects with or without seizures; CACNA1C-Related Disorder; CACNA1C-related condition; Amyloidosis; Delayed fine motor development; Joint laxity; Intention tremor; Motor delay; Expressive language delay; Cerebral palsy; Conduction disorder of the heart; Intellectual disability; Neurodevelopmental delay; Seizure; Neurodevelopmental disorder; Timothy syndrome; Congenital long QT syndrome; Long QT syndrome; CACNA1C-Related Disorders; Brugada syndrome 3; Brugada syndrome; Cardiovascular phenotype; Long QT syndrome 1; Cardiac arrhythmia; Brugada syndrome (shorter-than-normal QT interval); History of neurodevelopmental disorder; Restrictive cardiomyopathy; Ventricular fibrillation, paroxysmal familial, type 1; Congestive heart failure; Long qt syndrome 8; Wolff-Parkinson-White pattern; Inborn genetic diseases; Hypertrophic cardiomyopathy 1; intellectual deficiency; Epilepsy; Neurodevelopmental disorder with hypotonia, language delay, and skeletal defects with or without seizures; CACNA1C-Related Disorder; CACNA1C-related condition; Amyloidosis; Delayed fine motor development; Joint laxity; Intention tremor; Motor delay; Expressive language delay; Cerebral palsy; Conduction disorder of the heart; Intellectual disability; Neurodevelopmental delay; Seizure; Neurodevelopmental disorder	10; 10	0.0403225806451613; 0.0403225806451613	238; 238	0.959677419354839; 0.959677419354839	0.0420168067226891; 0.0420168067226891	248; 248	1	1	Brugada syndrome 3, 611875 (3); Long QT syndrome 8, 618447 (3); Timothy syndrome, 601005 (3); Brugada syndrome 3, 611875 (3); Long QT syndrome 8, 618447 (3); Timothy syndrome, 601005 (3)	MONDO:0012742; MONDO:0032756; MONDO:0010979; MONDO:0012742; MONDO:0032756; MONDO:0010979	114205; 114205; 114205; 114205; 114205; 114205	1	1	NA	NA	NA	NA	NA	0	0	patent ductus arteriosus; enlarged myocardial fiber; heart right ventricle hypertrophy; increased heart weight; cardiac hypertrophy; dilated heart ventricle; internal hemorrhage; abnormal cardiac muscle contractility; decreased cardiac muscle contractility;; abnormal fetal cardiomyocyte physiology; decreased heart rate; irregular heartbeat; abnormal myocardial fiber physiology; decreased calcium uptake by cardiac muscle; congestive heart failure	MGI:103013	24218620; 21216955; 25368181; 21521762	1	1
NSF	PAK2	HFpEF	Metabase	1	0	124	73	184	0.673913	0.396739	NA	NA	NA	NA	NA	NA	NA	0	0	NA	NA	NA	0	0	NA	NA	NA	NA	NA	0	0	prolonged RR interval	MGI:1339984	NA	1	0
NSF	PYGM	HFpEF	Metabase	2	0	124	73	184	0.673913	0.396739	Glycogen storage disease, type V; Inborn genetic diseases; Muscular atrophy; McArdle disease, mild; Toe walking; Abnormality of metabolism/homeostasis; Glycogen storage disease, type V; Inborn genetic diseases; Muscular atrophy; McArdle disease, mild; Toe walking; Abnormality of metabolism/homeostasis	176; 176	0.533333333333333; 0.533333333333333	154; 154	0.466666666666667; 0.466666666666667	1.14285714285714; 1.14285714285714	330; 330	0	0	McArdle disease, 232600 (3); McArdle disease, 232600 (3)	MONDO:0009293; MONDO:0009293	608455; 608455	0	0	Neutrophill count; Lymphocyte percentage; Neutrophill percentage; Urate; Waist-to-hip ratio (WHR); Waist-to-hip ratio adjusted for body mass index (WHRadjBMI); Waist-to-hip ratio adjusted for body mass index (WHRadjBMI) female; Waist-to-hip ratio adjusted for body mass index (WHRadjBMI) male; Neutrophill count; Lymphocyte percentage; Neutrophill percentage; Urate; Waist-to-hip ratio (WHR); Waist-to-hip ratio adjusted for body mass index (WHRadjBMI); Waist-to-hip ratio adjusted for body mass index (WHRadjBMI) female; Waist-to-hip ratio adjusted for body mass index (WHRadjBMI) male	5.6515e-07; 1.6918e-09; 2.8753e-08; 5.3149e-14; 1.032e-05; 1.336e-07; 6.7794e-05; 6.2752e-06; 5.6515e-07; 1.6918e-09; 2.8753e-08; 5.3149e-14; 1.032e-05; 1.336e-07; 6.7794e-05; 6.2752e-06	0.0032349; -0.0038961; 0.0035282; 0.0044513; 0.002369; 0.0027411; 0.0041186; 0.0046513; 0.0032349; -0.0038961; 0.0035282; 0.0044513; 0.002369; 0.0027411; 0.0041186; 0.0046513	4.3319e-07; 1.5842e-09; 2.4731e-08; 7.5927e-15; 3.8876e-05; 3.3909e-07; 7.8063e-05; 4.2555e-05; 4.3319e-07; 1.5842e-09; 2.4731e-08; 7.5927e-15; 3.8876e-05; 3.3909e-07; 7.8063e-05; 4.2555e-05	0.00070512; 0.00069622; 0.00070799; 0.00061299; 0.00053682; 0.00051623; 0.001051; 0.001028; 0.00070512; 0.00069622; 0.00070799; 0.00061299; 0.00053682; 0.00051623; 0.001051; 0.001028	1	0	prolonger RR interval	MGI:97830	NA	1	0
NSF	EPAS1	HFpEF	Metabase	1	1	124	73	184	0.673913	0.396739	Erythrocytosis, familial, 4; Erythrocytosis, familial, 4	0; 0	0; 0	14; 14	1; 1	0; 0	14; 14	0	0	Erythrocytosis, familial, 4, 611783 (3); Erythrocytosis, familial, 4, 611783 (3)	MONDO:0012729; MONDO:0012729	603349; 603349	0	0	NA	NA	NA	NA	NA	0	0	pulmonary artery hypoplasia; liver vascular congestion; abnormal lung vasculature morphology; abnormal angiogenesis; abnormal physiological neovascularization; abnormal vitelline vasculature morphology; visceral vascular congestion; heart vascular congestion; heart left ventricle morphology; increased heart weight; thick ventricular wall; abnormal cardiovascular system morphology; hemorrhage; abnormal heart right ventricle pressure; decreased heart rate; abnormal type 1 cell of carotid physiology; congestive heart failure	MGI:109169	23640890; 10880563; 12053176; 12606578; 9808618; 12750401; 31848220	1	1
NSF	HDAC7	HFpEF	Metabase	1	1	124	73	184	0.673913	0.396739	NA	NA	NA	NA	NA	NA	NA	0	0	NA	NA	NA	0	0	NA	NA	NA	NA	NA	0	0	thin ventricular wall;abnormal vascular endothelial cell morphology;abnormal vasculogenesis;internal hemorrhage;abnormal pharyngeal arch artery morphology;pericardial effusion;abnormal dorsal aorta morphology;dilated heart atrium; dilated dorsal aorta; abnormal vascular smooth muscle morphology; internal hemorrhage	MGI:1891835	16873063	1	1
NSF	PARD3	HFpEF	Metabase	1	1	124	73	184	0.673913	0.396739	NA	NA	NA	NA	NA	NA	NA	0	0	NA	NA	NA	0	0	NA	NA	NA	NA	NA	0	0	ventricular hypoplasia;abnormal heart development;enlarged heart atrium;atrium hypoplasia	MGI:2135608	16510507	1	1
NSF	LATS2	HFpEF	Metabase	1	1	124	73	184	0.673913	0.396739	NA	NA	NA	NA	NA	NA	NA	0	0	NA	NA	NA	0	0	NA	NA	NA	NA	NA	0	0	ventricular hypoplasia;hemorrhage;abnormal fourth ventricle morphology;trabecula carnea hypoplasia;abnormal heart atrium morphology;small heart; hemopericardium	MGI:1354386	15343267;17478426	1	1
NSF	GRIPAP1	HFpEF	Metabase	1	0	124	73	184	0.673913	0.396739	NA	NA	NA	NA	NA	NA	NA	0	0	NA	NA	NA	0	0	Glycated haemoglobin (HbA1c)	0.00016928	0.023396	0.0024433	0.0059948	1	0	NA	MGI:1859616	NA	0	0
NSF	IL13RA2	HFpEF	Metabase	1	0	124	73	184	0.673913	0.396739	NA	NA	NA	NA	NA	NA	NA	0	0	NA	NA	NA	0	0	Frequency of memory loss due to drinking alcohol in last year; Frequency of memory loss due to drinking alcohol in last year	4.166e-07; 4.166e-07	0.04632; 0.04632	3.9576e-07; 3.9576e-07	0.011365; 0.011365	1	0	NA	MGI:1277954	NA	0	0
NSF	PLD2	HFpEF	Metabase	1	0	124	73	184	0.673913	0.396739	NA	NA	NA	NA	NA	NA	NA	0	0	NA	NA	NA	0	0	Hip circumference adjusted for body mass index (HCadjBMI) male; Hip circumference adjusted for body mass index (HCadjBMI) male	6.5056e-05; 6.5056e-05	-0.0070678; -0.0070678	0.00035728; 0.00035728	0.0017753; 0.0017753	1	0	NA	MGI:892877	NA	0	0
NSF	AKT2	HFpEF	Metabase	1	0	124	73	184	0.673913	0.396739	Type 2 diabetes mellitus; Hypoinsulinemic hypoglycemia and body hemihypertrophy; Non-small cell lung carcinoma; Neoplasm of the large intestine; Type 2 diabetes mellitus; Hypoinsulinemic hypoglycemia and body hemihypertrophy; Non-small cell lung carcinoma; Neoplasm of the large intestine	0; 0	0; 0	10; 10	1; 1	0; 0	10; 10	1	0	Diabetes mellitus, type II, 125853 (3); Hypoinsulinemic hypoglycemia with hemihypertrophy, 240900 (3); Diabetes mellitus, type II, 125853 (3); Hypoinsulinemic hypoglycemia with hemihypertrophy, 240900 (3)	MONDO:0005148; MONDO:0009416; MONDO:0005148; MONDO:0009416	164731; 164731; 164731; 164731	1	0	NA	NA	NA	NA	NA	0	0	NA	MGI:104874	NA	0	0
NSF	PDE3A	HFpEF	Metabase	1	0	124	73	184	0.673913	0.396739	Brachydactyly-arterial hypertension syndrome; Inborn genetic diseases; Brachydactyly-arterial hypertension syndrome; Inborn genetic diseases	0; 0	0; 0	18; 18	1; 1	0; 0	18; 18	1	0	Hypertension and brachydactyly syndrome, 112410 (3); Hypertension and brachydactyly syndrome, 112410 (3)	MONDO:0007211; MONDO:0007211	123805; 123805	1	0	NA	NA	NA	NA	NA	0	0	NA	MGI:1860764	NA	0	0
NSF	ABCC1	HFpEF	Metabase	0	0	124	73	184	0.673913	0.396739	NA	NA	NA	NA	NA	NA	NA	0	0	Deafness, autosomal dominant 77, 618915 (3); ?Deafness, autosomal dominant 77, 618915 (3)	MONDO:0030058; MONDO:0030058	158343; 158343	0	0	NA	NA	NA	NA	NA	0	0	NA	MGI:102676	NA	0	0
NSF	ACTB	HFpEF	Metabase	0	0	124	73	184	0.673913	0.396739	Developmental malformations-deafness-dystonia syndrome; Baraitser-Winter syndrome 1; Inborn genetic diseases; ACTB-related BAFopathy; Intellectual disability; Baraitser-Winter syndrome; Neurodevelopmental delay; Microcephaly; Abnormality of brain morphology; Short stature; ACTB-related disorders; Neurodevelopmental disorder; Congenital smooth muscle hamartoma; Developmental malformations-deafness-dystonia syndrome; Baraitser-Winter syndrome 1; Inborn genetic diseases; ACTB-related BAFopathy; Intellectual disability; Baraitser-Winter syndrome; Neurodevelopmental delay; Microcephaly; Abnormality of brain morphology; Short stature; ACTB-related disorders; Neurodevelopmental disorder; Congenital smooth muscle hamartoma	24; 24	0.109090909090909; 0.109090909090909	196; 196	0.890909090909091; 0.890909090909091	0.122448979591837; 0.122448979591837	220; 220	0	0	Dystonia, juvenile-onset, 607371 (3); Baraitser-Winter syndrome 1, 243310 (3); ?Dystonia, juvenile-onset, 607371 (3); Baraitser-Winter syndrome 1, 243310 (3)	MONDO:0008925; MONDO:0009470; MONDO:0008925; MONDO:0009470	102630; 102630; 102630; 102630	0	0	NA	NA	NA	NA	NA	0	0	NA	MGI:87904	NA	0	0
NSF	ALDOA	HFpEF	Metabase	0	0	124	73	184	0.673913	0.396739	HNSHA due to aldolase A deficiency; HNSHA due to aldolase A deficiency	0; 0	0; 0	16; 16	1; 1	0; 0	16; 16	0	0	Glycogen storage disease XII, 611881 (3); Glycogen storage disease XII, 611881 (3)	EFO:1000952; EFO:1000952	103850; 103850	0	0	NA	NA	NA	NA	NA	0	0	NA	MGI:87994	NA	0	0
NSF	ALS2	HFpEF	Metabase	0	0	124	73	184	0.673913	0.396739	Amyotrophic lateral sclerosis type 2, juvenile; Juvenile primary lateral sclerosis; Infantile-onset ascending hereditary spastic paralysis; Inborn genetic diseases; ALS2-Related Disorders; Hereditary spastic paraplegia; Peripheral axonal neuropathy; Toe walking; Amyotrophic lateral sclerosis; Amyotrophic Lateral Sclerosis, Recessive; 6 conditions; Abnormal central motor function; Juvenile amyotrophic lateral sclerosis	96	0.571429	72	0.428571	1.33333	168	0	0	Amyotrophic lateral sclerosis 2, juvenile, 205100 (3); Primary lateral sclerosis, juvenile, 606353 (3); Spastic paralysis, infantile onset ascending, 607225 (3)	MONDO:0017593; MONDO:0011663; MONDO:0011797	606352; 606352; 606352	0	0	NA	NA	NA	NA	NA	0	0	NA	MGI:1921268	NA	0	0
NSF	AMFR	HFpEF	Metabase	0	0	124	73	184	0.673913	0.396739	NA	NA	NA	NA	NA	NA	NA	0	0	NA	NA	NA	0	0	Recent inability to stop or control worrying	5.62e-05	0.020354	0.00061585	0.0049551	0	0	NA	MGI:1345634	NA	0	0
NSF	ARC	HFpEF	Metabase	0	0	124	73	184	0.673913	0.396739	NA	NA	NA	NA	NA	NA	NA	0	0	Myoclonus, familial, 1, 614937 (3)	MONDO:0009734	605235	0	0	NA	NA	NA	NA	NA	0	0	NA	MGI:88067	NA	0	0
NSF	ARG1	HFpEF	Metabase	0	0	124	73	184	0.673913	0.396739	Arginase deficiency; Arginase deficiency	72; 72	0.580645161290323; 0.580645161290323	52; 52	0.419354838709677; 0.419354838709677	1.38461538461538; 1.38461538461538	124; 124	0	0	Argininemia, 207800 (3); Argininemia, 207800 (3)	MONDO:0008814; MONDO:0008814	608313; 608313	0	0	NA	NA	NA	NA	NA	0	0	NA	MGI:88070	NA	0	0
NSF	ASPSCR1	HFpEF	Lit-BM	0	0	124	73	184	0.673913	0.396739	NA	NA	NA	NA	NA	NA	NA	0	0	Alveolar soft-part sarcoma, 606243 (3)	EFO:0007143	606236	0	0	Peak expiratory flow (PEF)	4.95e-05	0.016438	0.24616	0.0039339	0	0	NA	MGI:1916188	NA	0	0
NSF	ATAD1	HFpEF	Metabase	0	0	124	73	184	0.673913	0.396739	NA	NA	NA	NA	NA	NA	NA	0	0	Hyperekplexia 4, 618011 (3)	MONDO:0044330	614452	0	0	NA	NA	NA	NA	NA	0	0	NA	MGI:1915229	NA	0	0
NSF	BAD	HFpEF	Metabase	0	0	124	73	184	0.673913	0.396739	NA	NA	NA	NA	NA	NA	NA	0	0	NA	NA	NA	0	0	Non-cancer illness code, self-reported; Non-cancer illness code, self-reported	4.9964e-05; 4.9964e-05	0.23862; 0.23862	0.00014928; 0.00014928	0.057314; 0.057314	0	0	NA	MGI:1096330	NA	0	0
NSF	C5	HFpEF	Metabase	0	0	124	73	184	0.673913	0.396739	Complement component 5 deficiency; Eculizumab, poor response to; Complement component 5 deficiency; Eculizumab, poor response to	20; 20	0.833333333333333; 0.833333333333333	4; 4	0.166666666666667; 0.166666666666667	5; 5	24; 24	0	0	C5 deficiency, 609536 (3); Eculizumab, poor response to, 615749 (3); C5 deficiency, 609536 (3); Eculizumab, poor response to, 615749 (3)	MONDO:0012295; NA; MONDO:0012295; NA	120900; 120900; 120900; 120900	0	0	NA	NA	NA	NA	NA	0	0	NA	NA	NA	0	0
NSF	C6	HFpEF	Metabase	0	0	124	73	184	0.673913	0.396739	Complement component 6 deficiency; C6 deficiency, subtotal; Immunodeficiency due to a late component of complement deficiency; Complement component 6 deficiency; C6 deficiency, subtotal; Immunodeficiency due to a late component of complement deficiency	36; 36	0.947368421052632; 0.947368421052632	2; 2	0.0526315789473684; 0.0526315789473684	18; 18	38; 38	0	0	C6 deficiency, 612446 (3); Combined C6/C7 deficiency (3); C6 deficiency, 612446 (3); Combined C6/C7 deficiency (3)	MONDO:0012908; EFO:0009282; MONDO:0012908; EFO:0009282	217050; 217050; 217050; 217050	0	0	Eye problems/disorders; Eye problems/disorders	5.9611e-05; 5.9611e-05	0.037083; 0.037083	0.0022011; 0.0022011	0.0092374; 0.0092374	0	0	NA	MGI:88233	NA	0	0
NSF	C7	HFpEF	Metabase	0	0	124	73	184	0.673913	0.396739	Complement component 7 deficiency; C7 and C6 deficiency, combined subtotal; Complement component 7 deficiency; C7 and C6 deficiency, combined subtotal	28; 28	0.875; 0.875	4; 4	0.125; 0.125	7; 7	32; 32	0	0	C7 deficiency, 610102 (3); C7 deficiency, 610102 (3)	MONDO:0012412; MONDO:0012412	217070; 217070	0	0	NA	NA	NA	NA	NA	0	0	NA	MGI:88235	NA	0	0
NSF	CD53	HFpEF	Metabase	0	0	124	73	184	0.673913	0.396739	NA	NA	NA	NA	NA	NA	NA	0	0	NA	NA	NA	0	0	Non-cancer illness code, self-reported; Non-cancer illness code, self-reported	4.5845e-05; 4.5845e-05	0.35214; 0.35214	6.8792e-05; 6.8792e-05	0.084296; 0.084296	0	0	NA	MGI:88341	NA	0	0
NSF	CD81	HFpEF	Metabase	0	0	124	73	184	0.673913	0.396739	NA	NA	NA	NA	NA	NA	NA	0	0	Immunodeficiency, common variable, 6, 613496 (3); Immunodeficiency, common variable, 6, 613496 (3)	MONDO:0013286; MONDO:0013286	186845; 186845	0	0	NA	NA	NA	NA	NA	0	0	NA	MGI:1096398	NA	0	0
NSF	CD9	HFpEF	Metabase	0	0	124	73	184	0.673913	0.396739	NA	NA	NA	NA	NA	NA	NA	0	0	NA	NA	NA	0	0	NA	NA	NA	NA	NA	0	0	NA	MGI:88348	NA	0	0
NSF	CFTR	HFpEF	Metabase	0	0	124	73	184	0.673913	0.396739	Cystic fibrosis; Bronchiectasis with or without elevated sweat chloride 1, modifier of; Hereditary pancreatitis; Inborn genetic diseases; Duodenal stenosis; Recurrent pancreatitis; Congenital bilateral aplasia of vas deferens from CFTR mutation; Obstructive azoospermia; ivacaftor / lumacaftor response - Efficacy; ivacaftor / tezacaftor response - Efficacy; CFTR-related disorders; ivacaftor response - Efficacy; Bronchiectasis with or without elevated sweat chloride 1; Infertility; Spermatogenic failure, Y-linked, 2; Abnormality of metabolism/homeostasis; Chronic sinusitis; Lung disease, non-specific; Sweat chloride elevation without cystic fibrosis; Pancreatitis, idiopathic, susceptibility to; Hypertrypsinemia, neonatal, susceptibility to; Pancreatitis; Abnormality of the pancreas; Breast neoplasm; Fetal cystic hygroma; Cystic fibrosis; Bronchiectasis with or without elevated sweat chloride 1, modifier of; Hereditary pancreatitis; Inborn genetic diseases; Duodenal stenosis; Recurrent pancreatitis; Congenital bilateral aplasia of vas deferens from CFTR mutation; Obstructive azoospermia; ivacaftor / lumacaftor response - Efficacy; ivacaftor / tezacaftor response - Efficacy; CFTR-related disorders; ivacaftor response - Efficacy; Bronchiectasis with or without elevated sweat chloride 1; Infertility; Spermatogenic failure, Y-linked, 2; Abnormality of metabolism/homeostasis; Chronic sinusitis; Lung disease, non-specific; Sweat chloride elevation without cystic fibrosis; Pancreatitis, idiopathic, susceptibility to; Hypertrypsinemia, neonatal, susceptibility to; Pancreatitis; Abnormality of the pancreas; Breast neoplasm; Fetal cystic hygroma	1120; 1120	0.557213930348259; 0.557213930348259	890; 890	0.442786069651741; 0.442786069651741	1.25842696629214; 1.25842696629214	2010; 2010	0	0	Congenital bilateral absence of vas deferens, 277180 (3); Cystic fibrosis, 219700 (3); Sweat chloride elevation without CF (3); Bronchiectasis with or without elevated sweat chloride 1, modifier of, 211400 (3); Hypertrypsinemia, neonatal (3); Pancreatitis, hereditary, 167800 (3); Congenital bilateral absence of vas deferens, 277180 (3); Cystic fibrosis, 219700 (3); Sweat chloride elevation without CF (3); Bronchiectasis with or without elevated sweat chloride 1, modifier of, 211400 (3); Hypertrypsinemia, neonatal (3); Pancreatitis, hereditary, 167800 (3)	MONDO:0018801; MONDO:0009061; EFO:0009282; MONDO:0008887; NA; MONDO:0008185; MONDO:0018801; MONDO:0009061; EFO:0009282; MONDO:0008887; NA; MONDO:0008185	602421; 602421; 602421; 602421; 602421; 602421; 602421; 602421; 602421; 602421; 602421; 602421	0	0	Glycated haemoglobin (HbA1c); Glycated haemoglobin (HbA1c)	8.38e-07; 8.38e-07	-0.0044071; -0.0044071	0.0020306; 0.0020306	0.00085291; 0.00085291	0	0	NA	MGI:88388	NA	0	0
NSF	CHL1	HFpEF	Metabase	0	0	124	73	184	0.673913	0.396739	NA	NA	NA	NA	NA	NA	NA	0	0	NA	NA	NA	0	0	NA	NA	NA	NA	NA	0	0	NA	MGI:1098266	NA	0	0
NSF	CSE1L	HFpEF	Metabase	0	0	124	73	184	0.673913	0.396739	NA	NA	NA	NA	NA	NA	NA	0	0	NA	NA	NA	0	0	Non-cancer illness code, self-reported; Non-cancer illness code, self-reported	1.6983e-05; 1.6983e-05	0.26164; 0.26164	4.8862e-05; 4.8862e-05	0.059827; 0.059827	0	0	NA	MGI:1339951	NA	0	0
NSF	CSF2RB	HFpEF	Metabase	0	0	124	73	184	0.673913	0.396739	Surfactant metabolism dysfunction, pulmonary, 5; Surfactant metabolism dysfunction, pulmonary, 5	4; 4	0.333333333333333; 0.333333333333333	8; 8	0.666666666666667; 0.666666666666667	0.5; 0.5	12; 12	0	0	Surfactant metabolism dysfunction, pulmonary, 5, 614370 (3); Surfactant metabolism dysfunction, pulmonary, 5, 614370 (3)	MONDO:0013712; MONDO:0013712	138981; 138981	0	0	NA	NA	NA	NA	NA	0	0	NA	MGI:1339759	NA	0	0
NSF	CUX1	HFpEF	Metabase	0	0	124	73	184	0.673913	0.396739	Global developmental delay with or without impaired intellectual development; Intellectual disability; Inborn genetic diseases; Neurodevelopmental disorder	26	1	0	0	Inf	26	0	0	Global developmental delay with or without impaired intellectual development, 618330 (3)	EFO:0010260	116896	0	0	NA	NA	NA	NA	NA	0	0	NA	MGI:88568	NA	0	0
NSF	DAB1	HFpEF	Metabase	0	0	124	73	184	0.673913	0.396739	NA	NA	NA	NA	NA	NA	NA	0	0	Ciliary dyskinesia, primary, 2, 606763 (3); Spinocerebellar ataxia 37, 615945 (3); Ciliary dyskinesia, primary, 2, 606763 (3); Spinocerebellar ataxia 37, 615945 (3)	MONDO:0011718; MONDO:0014410; MONDO:0011718; MONDO:0014410	614566; 603448; 614566; 603448	0	0	NA	NA	NA	NA	NA	0	0	NA	MGI:108554	NA	0	0
NSF	DNAJC6	HFpEF	Metabase	0	0	124	73	184	0.673913	0.396739	Juvenile onset Parkinson disease 19A; Juvenile-onset diabetes mellitus-central and peripheral neurodegeneration syndrome; Malignant tumor of prostate; Parkinson disease 19b, early-onset	13	0.684211	6	0.315789	2.16667	19	0	0	Parkinson disease 19a, juvenile-onset, 615528 (3); Parkinson disease 19b, early-onset, 615528 (3)	MONDO:0014231; MONDO:0800369	608375; 608375	0	0	NA	NA	NA	NA	NA	0	0	NA	MGI:1919935	NA	0	0
NSF	EEA1	HFpEF	Metabase	0	0	124	73	184	0.673913	0.396739	NA	NA	NA	NA	NA	NA	NA	0	0	NA	NA	NA	0	0	Age when periods started (menarche); Urea	0.00021934; 0.00010721	0.012152; -0.012066	0.35773; 0.044328	0.0030819; 0.0029367	0	0	NA	MGI:2442192	NA	0	0
NSF	FGFR3	HFpEF	Metabase	0	0	124	73	184	0.673913	0.396739	Achondroplasia; Epidermal nevus; 14 conditions; Inborn genetic diseases; Hypochondroplasia; Connective tissue disorder; Crouzon syndrome-acanthosis nigricans syndrome; Craniosynostosis syndrome; Carcinoma; Thanatophoric dysplasia, type 2; Multiple myeloma; Spermatocytic seminoma; Skeletal dysplasia with acanthosis nigricans; Seborrheic keratosis; Thanatophoric dysplasia type 1; Lung adenocarcinoma; Transitional cell carcinoma of the bladder; Squamous cell lung carcinoma; Squamous cell carcinoma of the head and neck; 13 conditions; Cancer of cervix; Hamartoma; FGFR3-related chondrodysplasia; FGFR3-related disorder; Urinary bladder carcinoma; Neurodevelopmental delay; Short stature; Larsen syndrome; Malignant tumor of urinary bladder; Papillary renal cell carcinoma, sporadic; Muenke syndrome; Saethre-Chotzen syndrome; 7 conditions; Abnormality of the nervous system; SEVERE ACHONDRODYSPLASIA WITH DEVELOPMENTAL DELAY AND ACANTHOSIS NIGRICANS; Myeloproliferative disorder; Acanthosis nigricans; Carcinoma of colon; Camptodactyly-tall stature-scoliosis-hearing loss syndrome; 9 conditions; Anophthalmia-microphthalmia syndrome; Skeletal dysplasia; Genu varum; Craniosynostosis, nonspecific; Levy-Hollister syndrome; Achondroplasia; Epidermal nevus; 14 conditions; Inborn genetic diseases; Hypochondroplasia; Connective tissue disorder; Crouzon syndrome-acanthosis nigricans syndrome; Craniosynostosis syndrome; Carcinoma; Thanatophoric dysplasia, type 2; Multiple myeloma; Spermatocytic seminoma; Skeletal dysplasia with acanthosis nigricans; Seborrheic keratosis; Thanatophoric dysplasia type 1; Lung adenocarcinoma; Transitional cell carcinoma of the bladder; Squamous cell lung carcinoma; Squamous cell carcinoma of the head and neck; 13 conditions; Cancer of cervix; Hamartoma; FGFR3-related chondrodysplasia; FGFR3-related disorder; Urinary bladder carcinoma; Neurodevelopmental delay; Short stature; Larsen syndrome; Malignant tumor of urinary bladder; Papillary renal cell carcinoma, sporadic; Muenke syndrome; Saethre-Chotzen syndrome; 7 conditions; Abnormality of the nervous system; SEVERE ACHONDRODYSPLASIA WITH DEVELOPMENTAL DELAY AND ACANTHOSIS NIGRICANS; Myeloproliferative disorder; Acanthosis nigricans; Carcinoma of colon; Camptodactyly-tall stature-scoliosis-hearing loss syndrome; 9 conditions; Anophthalmia-microphthalmia syndrome; Skeletal dysplasia; Genu varum; Craniosynostosis, nonspecific; Levy-Hollister syndrome	18; 18	0.102272727272727; 0.102272727272727	158; 158	0.897727272727273; 0.897727272727273	0.113924050632911; 0.113924050632911	176; 176	0	0	Achondroplasia, 100800 (3); Bladder cancer, somatic, 109800 (3); CATSHL syndrome, 610474 (3); Cervical cancer, somatic, 603956 (3); Colorectal cancer, somatic, 114500 (3); Crouzon syndrome with acanthosis nigricans, 612247 (3); Hypochondroplasia, 146000 (3); LADD syndrome, 149730 (3); Muenke syndrome, 602849 (3); Nevus, epidermal, somatic, 162900 (3); SADDAN, 616482 (3); Spermatocytic seminoma, somatic, 273300 (3); Thanatophoric dysplasia, type I, 187600 (3); Thanatophoric dysplasia, type II, 187601 (3); Achondroplasia, 100800 (3); Bladder cancer, somatic, 109800 (3); CATSHL syndrome, 610474 (3); Cervical cancer, somatic, 603956 (3); Colorectal cancer, somatic, 114500 (3); Crouzon syndrome with acanthosis nigricans, 612247 (3); Hypochondroplasia, 146000 (3); LADD syndrome, 149730 (3); Muenke syndrome, 602849 (3); Nevus, epidermal, somatic, 162900 (3); SADDAN, 616482 (3); Spermatocytic seminoma, somatic, 273300 (3); Thanatophoric dysplasia, type I, 187600 (3); Thanatophoric dysplasia, type II, 187601 (3)	MONDO:0007037; MONDO:0001187; MONDO:0012504; MONDO:0002974; EFO:0005842; MONDO:0012833; MONDO:0007793; MONDO:0007872; MONDO:0011274; MONDO:0008093; MONDO:0014658; MONDO:0020513; MONDO:0008546; MONDO:0008547; MONDO:0007037; MONDO:0001187; MONDO:0012504; MONDO:0002974; EFO:0005842; MONDO:0012833; MONDO:0007793; MONDO:0007872; MONDO:0011274; MONDO:0008093; MONDO:0014658; MONDO:0020513; MONDO:0008546; MONDO:0008547	134934; 134934; 134934; 134934; 134934; 134934; 134934; 134934; 134934; 134934; 134934; 134934; 134934; 134934; 134934; 134934; 134934; 134934; 134934; 134934; 134934; 134934; 134934; 134934; 134934; 134934; 134934; 134934	0	0	NA	NA	NA	NA	NA	0	0	NA	MGI:95524	NA	0	0
NSF	FKBP4	HFpEF	Metabase	0	0	124	73	184	0.673913	0.396739	NA	NA	NA	NA	NA	NA	NA	0	0	NA	NA	NA	0	0	Testosterone	1.21e-05	0.01592	0.0079951	0.0034356	0	0	NA	MGI:95543	NA	0	0
NSF	GABBR2	HFpEF	Lit-BM	0	0	124	73	184	0.673913	0.396739	Rett syndrome; Inborn genetic diseases; Neurodevelopmental disorder with poor language and loss of hand skills; Epileptic encephalopathy; Developmental and epileptic encephalopathy, 59; Intellectual disability	0	0	32	1	0	32	0	0	Developmental and epileptic encephalopathy 59, 617904 (3); Neurodevelopmental disorder with poor language and loss of hand skills, 617903 (3); Nicotine dependence, protection against, 188890 (3); Nicotine dependence, susceptibility to, 188890 (3)	MONDO:0033368; MONDO:0060659; EFO:0003768; EFO:0003768	607340; 607340; 607340; 607340	0	0	NA	NA	NA	NA	NA	0	0	NA	MGI:2386030	NA	0	0
NSF	GRID2	HFpEF	Metabase	0	0	124	73	184	0.673913	0.396739	Autosomal recessive spinocerebellar ataxia 18; Schizophrenia; Inborn genetic diseases	8	0.571429	6	0.428571	1.33333	14	0	0	Spinocerebellar ataxia, autosomal recessive 18, 616204 (3)	MONDO:0014530	602368	0	0	NA	NA	NA	NA	NA	0	0	NA	MGI:95813	NA	0	0
NSF	HDAC4	HFpEF	Metabase	0	0	124	73	184	0.673913	0.396739	Inborn genetic diseases; Intellectual disability, profound; Neurodevelopmental disorder with central hypotonia and dysmorphic facies; Brachydactyly syndrome type E; Chromosome 2q37 deletion syndrome; Intellectual disability; Multiple myeloma; Intellectual disability, severe; Seizure; Abnormality of brain morphology; Global developmental delay; Inborn genetic diseases; Intellectual disability, profound; Neurodevelopmental disorder with central hypotonia and dysmorphic facies; Brachydactyly syndrome type E; Chromosome 2q37 deletion syndrome; Intellectual disability; Multiple myeloma; Intellectual disability, severe; Seizure; Abnormality of brain morphology; Global developmental delay	4; 4	0.133333333333333; 0.133333333333333	26; 26	0.866666666666667; 0.866666666666667	0.153846153846154; 0.153846153846154	30; 30	0	0	Neurodevelopmental disorder with central hypotonia and dysmorphic facies, 619797 (3); Neurodevelopmental disorder with central hypotonia and dysmorphic facies, 619797 (3)	MONDO:0033562; MONDO:0033562	605314; 605314	0	0	NA	NA	NA	NA	NA	0	0	NA	MGI:3036234	NA	0	0
NSF	HSF1	HFpEF	Metabase	0	0	124	73	184	0.673913	0.396739	NA	NA	NA	NA	NA	NA	NA	0	0	NA	NA	NA	0	0	NA	NA	NA	NA	NA	0	0	NA	MGI:96238	NA	0	0
NSF	HSPA1A	HFpEF	Metabase	0	0	124	73	184	0.673913	0.396739	NA	NA	NA	NA	NA	NA	NA	0	0	NA	NA	NA	0	0	NA	NA	NA	NA	NA	0	0	NA	MGI:99517	NA	0	0
NSF	ICOS	HFpEF	Metabase	0	0	124	73	184	0.673913	0.396739	Immunodeficiency, common variable, 1; Inherited Immunodeficiency Diseases; Immunodeficiency, common variable, 1; Inherited Immunodeficiency Diseases	6; 6	0.272727272727273; 0.272727272727273	16; 16	0.727272727272727; 0.727272727272727	0.375; 0.375	22; 22	0	0	Immunodeficiency, common variable, 1, 607594 (3); Immunodeficiency, common variable, 1, 607594 (3)	MONDO:0011864; MONDO:0011864	604558; 604558	0	0	NA	NA	NA	NA	NA	0	0	NA	MGI:1858745	NA	0	0
NSF	IFNAR2	HFpEF	Metabase	0	0	124	73	184	0.673913	0.396739	NA	NA	NA	NA	NA	NA	NA	0	0	Immunodeficiency 45, 616669 (3); Hepatitis B virus, susceptibility to, 610424 (3)	MONDO:0014727; MONDO:0012488	602376; 602376	0	0	NA	NA	NA	NA	NA	0	0	NA	MGI:1098243	NA	0	0
NSF	IL23R	HFpEF	Metabase	0	0	124	73	184	0.673913	0.396739	NA	NA	NA	NA	NA	NA	NA	0	0	Inflammatory bowel disease 17, protection against, 612261 (3); Psoriasis, protection against, 605606 (3); Inflammatory bowel disease 17, protection against, 612261 (3); Psoriasis, protection against, 605606 (3)	MONDO:0012840; MONDO:0011573; MONDO:0012840; MONDO:0011573	607562; 607562; 607562; 607562	0	0	NA	NA	NA	NA	NA	0	0	NA	MGI:2181693	NA	0	0
NSF	IQGAP1	HFpEF	Metabase	0	0	124	73	184	0.673913	0.396739	NA	NA	NA	NA	NA	NA	NA	0	0	NA	NA	NA	0	0	Basophill percentage; Basophill percentage	3.8047e-05; 3.8047e-05	0.013045; 0.013045	0.00019125; 0.00019125	0.0032907; 0.0032907	0	0	NA	MGI:1352757	NA	0	0
NSF	IQSEC1	HFpEF	Metabase	0	0	124	73	184	0.673913	0.396739	NA	NA	NA	NA	NA	NA	NA	0	0	Intellectual developmental disorder with short stature and behavioral abnormalities, 618687 (3)	EFO:0010652	610166	0	0	NA	NA	NA	NA	NA	0	0	NA	MGI:1196356	NA	0	0
NSF	IRF5	HFpEF	Metabase	0	0	124	73	184	0.673913	0.396739	NA	NA	NA	NA	NA	NA	NA	0	0	Inflammatory bowel disease 14, 612245 (3); Systemic lupus erythematosus, susceptibility to, 10, 612251 (3); Inflammatory bowel disease 14, 612245 (3); Systemic lupus erythematosus, susceptibility to, 10, 612251 (3)	MONDO:0012832; MONDO:0012834; MONDO:0012832; MONDO:0012834	607218; 607218; 607218; 607218	0	0	NA	NA	NA	NA	NA	0	0	NA	MGI:1350924	NA	0	0
NSF	IRF7	HFpEF	Metabase	0	0	124	73	184	0.673913	0.396739	NA	NA	NA	NA	NA	NA	NA	0	0	?Immunodeficiency 39, 616345 (3); ?Immunodeficiency 39, 616345 (3)	MONDO:0014597; MONDO:0014597	605047; 605047	0	0	NA	NA	NA	NA	NA	0	0	NA	MGI:1859212	NA	0	0
NSF	IRF8	HFpEF	Metabase	0	0	124	73	184	0.673913	0.396739	Immunodeficiency 32B; Mendelian susceptibility to mycobacterial diseases due to partial IRF8 deficiency; Inherited Immunodeficiency Diseases; Tracheoesophageal fistula; Immunodeficiency 32B; Mendelian susceptibility to mycobacterial diseases due to partial IRF8 deficiency; Inherited Immunodeficiency Diseases; Tracheoesophageal fistula	2; 2	0.166666666666667; 0.166666666666667	10; 10	0.833333333333333; 0.833333333333333	0.2; 0.2	12; 12	0	0	Immunodeficiency 32A, mycobacteriosis, autosomal dominant, 614893 (3); Immunodeficiency 32B, monocyte and dendritic cell deficiency, autosomal recessive, 226990 (3); Immunodeficiency 32A, mycobacteriosis, autosomal dominant, 614893 (3); Immunodeficiency 32B, monocyte and dendritic cell deficiency, autosomal recessive, 226990 (3)	EFO:0020035; MONDO:0009194; EFO:0020035; MONDO:0009194	601565; 601565; 601565; 601565	0	0	NA	NA	NA	NA	NA	0	0	NA	MGI:96395	NA	0	0
NSF	ITGAL	HFpEF	Metabase	0	0	124	73	184	0.673913	0.396739	NA	NA	NA	NA	NA	NA	NA	0	0	NA	NA	NA	0	0	Non-cancer illness code, self-reported; Lymphocyte count; Non-cancer illness code, self-reported; Lymphocyte count	2.2963e-05; 1.1157e-08; 2.2963e-05; 1.1157e-08	0.14831; 0.017187; 0.14831; 0.017187	0.00026242; 0.00072832; 0.00026242; 0.00072832	0.034784; 0.0030149; 0.034784; 0.0030149	0	0	NA	MGI:96606	NA	0	0
NSF	JAK3	HFpEF	Metabase	0	0	124	73	184	0.673913	0.396739	T-B+ severe combined immunodeficiency due to JAK3 deficiency; Severe combined immunodeficiency disease; Adenoid cystic carcinoma; Acute megakaryoblastic leukemia; Myeloproliferative neoplasm; Leukemoid reaction; Severe combined immunodeficiency, autosomal recessive, T cell-negative, B cell-negative, NK cell-positive; NK-cell enteropathy; T-B+ severe combined immunodeficiency due to JAK3 deficiency; Severe combined immunodeficiency disease; Adenoid cystic carcinoma; Acute megakaryoblastic leukemia; Myeloproliferative neoplasm; Leukemoid reaction; Severe combined immunodeficiency, autosomal recessive, T cell-negative, B cell-negative, NK cell-positive; NK-cell enteropathy	42; 42	0.308823529411765; 0.308823529411765	94; 94	0.691176470588235; 0.691176470588235	0.446808510638298; 0.446808510638298	136; 136	0	0	SCID, autosomal recessive, T-negative/B-positive type, 600802 (3); SCID, autosomal recessive, T-negative/B-positive type, 600802 (3)	MONDO:0011086; MONDO:0011086	600173; 600173	0	0	NA	NA	NA	NA	NA	0	0	NA	MGI:99928	NA	0	0
NSF	MALT1	HFpEF	Metabase	0	0	124	73	184	0.673913	0.396739	Combined immunodeficiency due to MALT1 deficiency; Severe combined immunodeficiency disease; Combined immunodeficiency due to MALT1 deficiency; Severe combined immunodeficiency disease	22; 22	0.785714285714286; 0.785714285714286	6; 6	0.214285714285714; 0.214285714285714	3.66666666666667; 3.66666666666667	28; 28	0	0	Immunodeficiency 12, 615468 (3); Immunodeficiency 12, 615468 (3)	MONDO:0014697; MONDO:0014697	604860; 604860	0	0	NA	NA	NA	NA	NA	0	0	NA	MGI:2445027	NA	0	0
NSF	MARCHF2	HFpEF	Metabase	0	0	124	73	184	0.673913	0.396739	NA	NA	NA	NA	NA	NA	NA	0	0	NA	NA	NA	0	0	NA	NA	NA	NA	NA	0	0	NA	MGI:1925915	NA	0	0
NSF	MARCKS	HFpEF	Metabase	0	0	124	73	184	0.673913	0.396739	NA	NA	NA	NA	NA	NA	NA	0	0	NA	NA	NA	0	0	NA	NA	NA	NA	NA	0	0	NA	MGI:96907	NA	0	0
NSF	MC1R	HFpEF	Metabase	0	0	124	73	184	0.673913	0.396739	Melanoma, cutaneous malignant, susceptibility to, 5; Skin/hair/eye pigmentation 2, red hair/fair skin; OCULOCUTANEOUS ALBINISM, TYPE II, MODIFIER OF; Increased analgesia from kappa-opioid receptor agonist, female-specific; Malignant tumor of breast; Malignant Melanoma Susceptibility; Tyrosinase-positive oculocutaneous albinism; Skin and Hair Hypopigmentation; Melanoma, cutaneous malignant, susceptibility to, 1; Skin/hair/eye pigmentation, variation in, 2; Melanoma, cutaneous malignant, susceptibility to, 5; Skin/hair/eye pigmentation 2, red hair/fair skin; OCULOCUTANEOUS ALBINISM, TYPE II, MODIFIER OF; Increased analgesia from kappa-opioid receptor agonist, female-specific; Malignant tumor of breast; Malignant Melanoma Susceptibility; Tyrosinase-positive oculocutaneous albinism; Skin and Hair Hypopigmentation; Melanoma, cutaneous malignant, susceptibility to, 1; Skin/hair/eye pigmentation, variation in, 2	8; 8	0.166666666666667; 0.166666666666667	40; 40	0.833333333333333; 0.833333333333333	0.2; 0.2	48; 48	0	0	Analgesia from kappa-opioid receptor agonist, female-specific, 613098 (3); Skin/hair/eye pigmentation 2, blond hair/fair skin, 266300 (3); Skin/hair/eye pigmentation 2, red hair/fair skin, 266300 (3); Albinism, oculocutaneous, type II, modifier of, 203200 (3); Melanoma, cutaneous malignant, 5, 613099 (3); UV-induced skin damage, 266300 (3); Analgesia from kappa-opioid receptor agonist, female-specific, 613098 (3); Skin/hair/eye pigmentation 2, blond hair/fair skin, 266300 (3); Skin/hair/eye pigmentation 2, red hair/fair skin, 266300 (3); Albinism, oculocutaneous, type II, modifier of, 203200 (3); Melanoma, cutaneous malignant, 5, 613099 (3); UV-induced skin damage, 266300 (3)	EFO:1001484; EFO:0003784; EFO:0003784; MONDO:0008746; MONDO:0013133; MONDO:0015797; EFO:1001484; EFO:0003784; EFO:0003784; MONDO:0008746; MONDO:0013133; MONDO:0015797	155555; 155555; 155555; 155555; 155555; 155555; 155555; 155555; 155555; 155555; 155555; 155555	0	0	NA	NA	NA	NA	NA	0	0	NA	MGI:99456	NA	0	0
NSF	MSH2	HFpEF	Metabase	0	0	124	73	184	0.673913	0.396739	Lynch syndrome 1; Lynch syndrome; Hereditary cancer-predisposing syndrome; Hereditary nonpolyposis colorectal neoplasms; Carcinoma of colon; Muir-Torr‚àö¬© syndrome; Turcot syndrome; Hereditary nonpolyposis colon cancer; Mismatch repair cancer syndrome 2; Malignant tumor of ascending colon; Lynch-like syndrome; Breast carcinoma; Colorectal cancer, non-polyposis; Malignant tumor of breast; Hereditary breast ovarian cancer syndrome; Renal cell carcinoma, papillary, 1; Rhabdomyosarcoma; Breast and/or ovarian cancer; Ovarian cyst; Polyp of colon; Sarcoma; Rectal neoplasm; Hereditary nonpolyposis colorectal carcinoma; Colon cancer; Endometrial carcinoma; Neoplasm of ovary; Familial colorectal cancer; Sigmoid colon cancer; Colonic diverticula; Ovarian cancer; Ependymoma; Glioblastoma; Colorectal cancer; Colorectal cancer, hereditary nonpolyposis, type 5; Familial cancer of breast; Lynch syndrome 1; Lynch syndrome; Hereditary cancer-predisposing syndrome; Hereditary nonpolyposis colorectal neoplasms; Carcinoma of colon; Muir-Torr‚àö¬© syndrome; Turcot syndrome; Hereditary nonpolyposis colon cancer; Mismatch repair cancer syndrome 2; Malignant tumor of ascending colon; Lynch-like syndrome; Breast carcinoma; Colorectal cancer, non-polyposis; Malignant tumor of breast; Hereditary breast ovarian cancer syndrome; Renal cell carcinoma, papillary, 1; Rhabdomyosarcoma; Breast and/or ovarian cancer; Ovarian cyst; Polyp of colon; Sarcoma; Rectal neoplasm; Hereditary nonpolyposis colorectal carcinoma; Colon cancer; Endometrial carcinoma; Neoplasm of ovary; Familial colorectal cancer; Sigmoid colon cancer; Colonic diverticula; Ovarian cancer; Ependymoma; Glioblastoma; Colorectal cancer; Colorectal cancer, hereditary nonpolyposis, type 5; Familial cancer of breast	1634; 1634	0.755781683626272; 0.755781683626272	528; 528	0.244218316373728; 0.244218316373728	3.09469696969697; 3.09469696969697	2162; 2162	0	0	Colorectal cancer, hereditary nonpolyposis, type 1, 120435 (3); Mismatch repair cancer syndrome 2, 619096 (3); Muir-Torre syndrome, 158320 (3); Colorectal cancer, hereditary nonpolyposis, type 1, 120435 (3); Mismatch repair cancer syndrome 2, 619096 (3); Muir-Torre syndrome, 158320 (3)	MONDO:0012249; MONDO:0030840; MONDO:0008018; MONDO:0012249; MONDO:0030840; MONDO:0008018	609309; 609309; 609309; 609309; 609309; 609309	0	0	Cancer code, self-reported; Cancer code, self-reported; Cancer code, self-reported; Cancer code, self-reported; Cancer diagnosed by doctor; Bilateral oophorectomy (both ovaries removed); Bowel cancer in the colon or rectum; Prostate cancer; Rare cancer; Mother's age at death; C18 Malignant neoplasm of colon; C19 Malignant neoplasm of rectosigmoid junction; C20 Malignant neoplasm of rectum; C54 Malignant neoplasm of corpus uteri; C67 Malignant neoplasm of bladder; Z08 Follow-up examination after treatment for malignant neoplasm; Z12 Special screening examination for neoplasms; Z80 Family history of malignant neoplasm; Z85 Personal history of malignant neoplasm; Cancer code, self-reported; Cancer code, self-reported; Cancer code, self-reported; Cancer code, self-reported; Cancer diagnosed by doctor; Bilateral oophorectomy (both ovaries removed); Bowel cancer in the colon or rectum; Prostate cancer; Rare cancer; Mother's age at death; C18 Malignant neoplasm of colon; C19 Malignant neoplasm of rectosigmoid junction; C20 Malignant neoplasm of rectum; C54 Malignant neoplasm of corpus uteri; C67 Malignant neoplasm of bladder; Z08 Follow-up examination after treatment for malignant neoplasm; Z12 Special screening examination for neoplasms; Z80 Family history of malignant neoplasm; Z85 Personal history of malignant neoplasm	0.00011716; 5.6735e-07; 2.814e-22; 7.2881e-06; 3.1269e-17; 1.7847e-08; 4.5581e-41; 1.5043e-05; 7.1032e-09; 3.2819e-05; 7.4363e-25; 2.5177e-06; 1.0945e-13; 7.2717e-07; 4.1907e-05; 8.9096e-36; 1.3985e-25; 5.6391e-31; 5.9236e-33; 0.00011716; 5.6735e-07; 2.814e-22; 7.2881e-06; 3.1269e-17; 1.7847e-08; 4.5581e-41; 1.5043e-05; 7.1032e-09; 3.2819e-05; 7.4363e-25; 2.5177e-06; 1.0945e-13; 7.2717e-07; 4.1907e-05; 8.9096e-36; 1.3985e-25; 5.6391e-31; 5.9236e-33	0.30844; 0.26486; 0.27272; 0.28417; 0.10625; 0.11138; 0.22672; 0.14036; 0.13665; -0.024781; 0.23011; 0.23468; 0.23132; 0.22292; 0.1672; 0.22367; 0.18555; 0.17427; 0.14661; 0.30844; 0.26486; 0.27272; 0.28417; 0.10625; 0.11138; 0.22672; 0.14036; 0.13665; -0.024781; 0.23011; 0.23468; 0.23132; 0.22292; 0.1672; 0.22367; 0.18555; 0.17427; 0.14661	0.00021593; 3.701e-06; 5.5382e-14; 2.4248e-05; 8.3516e-09; 2.5288e-05; 7.2127e-21; 0.00041336; 5.8288e-06; 0.017264; 2.7078e-13; 1.3277e-05; 2.2408e-07; 7.8308e-06; 9.7768e-05; 1.408e-16; 2.7472e-13; 3.9679e-14; 3.1291e-16; 0.00021593; 3.701e-06; 5.5382e-14; 2.4248e-05; 8.3516e-09; 2.5288e-05; 7.2127e-21; 0.00041336; 5.8288e-06; 0.017264; 2.7078e-13; 1.3277e-05; 2.2408e-07; 7.8308e-06; 9.7768e-05; 1.408e-16; 2.7472e-13; 3.9679e-14; 3.1291e-16	0.07915; 0.05202; 0.030404; 0.062095; 0.014179; 0.020241; 0.018715; 0.03078; 0.024896; 0.0055836; 0.024347; 0.049184; 0.032528; 0.042853; 0.042572; 0.020074; 0.020304; 0.016623; 0.014137; 0.07915; 0.05202; 0.030404; 0.062095; 0.014179; 0.020241; 0.018715; 0.03078; 0.024896; 0.0055836; 0.024347; 0.049184; 0.032528; 0.042853; 0.042572; 0.020074; 0.020304; 0.016623; 0.014137	0	0	NA	MGI:101816	NA	0	0
NSF	MSH6	HFpEF	Metabase	0	0	124	73	184	0.673913	0.396739	Colorectal cancer, hereditary nonpolyposis, type 5; Lynch syndrome; Hereditary cancer-predisposing syndrome; Hereditary nonpolyposis colorectal neoplasms; Lynch syndrome 1; Hereditary nonpolyposis colon cancer; Endometrial carcinoma; Turcot syndrome; Carcinoma of colon; Lynch-like syndrome; Colorectal cancer; Malignant tumor of breast; Ovarian carcinoma; Breast carcinoma; Mismatch repair cancer syndrome 3; Ovarian cancer; Breast and/or ovarian cancer; Colorectal cancer, early onset; Abnormality of the ovary; bilateral breast cancer; Hereditary breast ovarian cancer syndrome; Rhabdomyosarcoma; Inborn genetic diseases; Hereditary nonpolyposis colorectal carcinoma; Neoplasm of ovary; Gaucher disease type I; Colon adenocarcinoma; Colorectal cancer, hereditary nonpolyposis, type 5; Lynch syndrome; Hereditary cancer-predisposing syndrome; Hereditary nonpolyposis colorectal neoplasms; Lynch syndrome 1; Hereditary nonpolyposis colon cancer; Endometrial carcinoma; Turcot syndrome; Carcinoma of colon; Lynch-like syndrome; Colorectal cancer; Malignant tumor of breast; Ovarian carcinoma; Breast carcinoma; Mismatch repair cancer syndrome 3; Ovarian cancer; Breast and/or ovarian cancer; Colorectal cancer, early onset; Abnormality of the ovary; bilateral breast cancer; Hereditary breast ovarian cancer syndrome; Rhabdomyosarcoma; Inborn genetic diseases; Hereditary nonpolyposis colorectal carcinoma; Neoplasm of ovary; Gaucher disease type I; Colon adenocarcinoma	1892; 1892	0.774774774774775; 0.774774774774775	550; 550	0.225225225225225; 0.225225225225225	3.44; 3.44	2442; 2442	0	0	Colorectal cancer, hereditary nonpolyposis, type 5, 614350 (3); Mismatch repair cancer syndrome 3, 619097 (3); Endometrial cancer, familial, 608089 (3); Colorectal cancer, hereditary nonpolyposis, type 5, 614350 (3); Mismatch repair cancer syndrome 3, 619097 (3); Endometrial cancer, familial, 608089 (3)	MONDO:0013710; MONDO:0030841; MONDO:0011962; MONDO:0013710; MONDO:0030841; MONDO:0011962	600678; 600678; 600678; 600678; 600678; 600678	0	0	Bowel cancer in the colon or rectum; C54 Malignant neoplasm of corpus uteri; Bowel cancer in the colon or rectum; C54 Malignant neoplasm of corpus uteri	2.3106e-06; 3.5988e-11; 2.3106e-06; 3.5988e-11	0.032014; 0.087503; 0.032014; 0.087503	0.1262; 0.0022793; 0.1262; 0.0022793	0.006769; 0.012679; 0.006769; 0.012679	0	0	NA	MGI:1343961	NA	0	0
NSF	MSR1	HFpEF	Metabase	0	0	124	73	184	0.673913	0.396739	NA	NA	NA	NA	NA	NA	NA	0	0	Barrett esophagus/esophageal adenocarcinoma, 614266 (3); Barrett esophagus/esophageal adenocarcinoma, 614266 (3)	EFO:1001939; EFO:1001939	153622; 153622	0	0	NA	NA	NA	NA	NA	0	0	NA	MGI:98257	NA	0	0
NSF	NAPB	HFpEF	Metabase	0	0	124	73	184	0.673913	0.396739	NA	NA	NA	NA	NA	NA	NA	0	0	Amyotrophy, hereditary neuralgic, 162100 (3)	MONDO:0017362	604061	0	0	NA	NA	NA	NA	NA	0	0	NA	MGI:104562	NA	0	0
NSF	NCAM1	HFpEF	Metabase	0	0	124	73	184	0.673913	0.396739	NA	NA	NA	NA	NA	NA	NA	0	0	NA	NA	NA	0	0	NA	NA	NA	NA	NA	0	0	NA	MGI:97281	NA	0	0
NSF	NFKBIA	HFpEF	Metabase	0	0	124	73	184	0.673913	0.396739	Ectodermal dysplasia and immunodeficiency 2; Inherited Immunodeficiency Diseases; Ectodermal dysplasia and immunodeficiency 2; Inherited Immunodeficiency Diseases	10; 10	0.384615384615385; 0.384615384615385	16; 16	0.615384615384615; 0.615384615384615	0.625; 0.625	26; 26	0	0	Ectodermal dysplasia and immunodeficiency 2, 612132 (3); Ectodermal dysplasia and immunodeficiency 2, 612132 (3)	MONDO:0012806; MONDO:0012806	164008; 164008	0	0	NA	NA	NA	NA	NA	0	0	NA	MGI:104741	NA	0	0
NSF	NFKBIB	HFpEF	Metabase	0	0	124	73	184	0.673913	0.396739	NA	NA	NA	NA	NA	NA	NA	0	0	NA	NA	NA	0	0	NA	NA	NA	NA	NA	0	0	NA	MGI:104752	NA	0	0
NSF	OCRL	HFpEF	Metabase	0	0	124	73	184	0.673913	0.396739	Lowe syndrome; Dent disease type 2; Neurodevelopmental delay; Inborn genetic diseases; Developmental cataract	73	0.506944	71	0.493056	1.02817	144	0	0	Dent disease 2, 300555 (3); Lowe syndrome, 309000 (3)	MONDO:0015612; MONDO:0016568	300535; 300535	0	0	NA	NA	NA	NA	NA	0	0	NA	MGI:109589	NA	0	0
NSF	PDLIM2	HFpEF	Metabase	0	0	124	73	184	0.673913	0.396739	NA	NA	NA	NA	NA	NA	NA	0	0	NA	NA	NA	0	0	Non-cancer illness code, self-reported	3.43e-06	0.11455	0.00046481	0.024341	0	0	NA	MGI:2384850	NA	0	0
NSF	PICALM	HFpEF	Metabase	0	0	124	73	184	0.673913	0.396739	NA	NA	NA	NA	NA	NA	NA	0	0	Leukemia, acute myeloid, somatic, 601626 (3)	EFO:0000222	603025	0	0	NA	NA	NA	NA	NA	0	0	NA	MGI:2385902	NA	0	0
NSF	PSMB10	HFpEF	Metabase	0	0	124	73	184	0.673913	0.396739	NA	NA	NA	NA	NA	NA	NA	0	0	Proteasome-associated autoinflammatory syndrome 5, 619175 (3); Proteasome-associated autoinflammatory syndrome 5, 619175 (3)	MONDO:0030924; MONDO:0030924	176847; 176847	0	0	NA	NA	NA	NA	NA	0	0	NA	MGI:1096380	NA	0	0
NSF	PSMB9	HFpEF	Metabase	0	0	124	73	184	0.673913	0.396739	NA	NA	NA	NA	NA	NA	NA	0	0	?Proteasome-associated autoinflammatory syndrome 3, digenic, 617591 (3); ?Proteasome-associated autoinflammatory syndrome 3, digenic, 617591 (3)	MONDO:0054699; MONDO:0054699	177045; 177045	0	0	NA	NA	NA	NA	NA	0	0	NA	MGI:1346526	NA	0	0
NSF	RABGEF1	HFpEF	Metabase	0	0	124	73	184	0.673913	0.396739	NA	NA	NA	NA	NA	NA	NA	0	0	NA	NA	NA	0	0	NA	NA	NA	NA	NA	0	0	NA	MGI:1929459	15235600	0	0
NSF	RIMS1	HFpEF	Metabase	0	0	124	73	184	0.673913	0.396739	Cone-rod dystrophy 7; Retinal dystrophy; Leber congenital amaurosis; Cone-Rod Dystrophy, Dominant; Ornithine aminotransferase deficiency	4	0.1	36	0.9	0.111111	40	0	0	Cone-rod dystrophy 7, 603649 (3)	MONDO:0011355	606629	0	0	NA	NA	NA	NA	NA	0	0	NA	MGI:2152971	NA	0	0
NSF	RIMS2	HFpEF	Metabase	0	0	124	73	184	0.673913	0.396739	NA	NA	NA	NA	NA	NA	NA	0	0	Cone-rod synaptic disorder syndrome, congenital nonprogressive, 618970 (3)	MONDO:0033543	606630	0	0	NA	NA	NA	NA	NA	0	0	NA	MGI:2152972	NA	0	0
NSF	RIPK1	HFpEF	Metabase	0	0	124	73	184	0.673913	0.396739	Immunodeficiency 57; Immune dysregulation-inflammatory bowel disease-arthritis-recurrent infections syndrome; Inborn errors of immunity; Autoinflammation with episodic fever and lymphadenopathy; Hereditary breast ovarian cancer syndrome; Immunodeficiency 57; Immune dysregulation-inflammatory bowel disease-arthritis-recurrent infections syndrome; Inborn errors of immunity; Autoinflammation with episodic fever and lymphadenopathy; Hereditary breast ovarian cancer syndrome	16; 16	0.5; 0.5	16; 16	0.5; 0.5	1; 1	32; 32	0	0	Autoinflammation with episodic fever and lymphadenopathy, 618852 (3); Immunodeficiency 57 with autoinflammation, 618108 (3); Autoinflammation with episodic fever and lymphadenopathy, 618852 (3); Immunodeficiency 57 with autoinflammation, 618108 (3)	MONDO:0030018; MONDO:0020849; MONDO:0030018; MONDO:0020849	603453; 603453; 603453; 603453	0	0	NA	NA	NA	NA	NA	0	0	NA	MGI:108212	NA	0	0
NSF	RUFY2	HFpEF	Metabase	0	0	124	73	184	0.673913	0.396739	NA	NA	NA	NA	NA	NA	NA	0	0	NA	NA	NA	0	0	Exposure to tobacco smoke at home	4.79e-05	0.0052512	0.00768	0.0012272	0	0	NA	MGI:1917682	NA	0	0
NSF	RUNX3	HFpEF	Metabase	0	0	124	73	184	0.673913	0.396739	NA	NA	NA	NA	NA	NA	NA	0	0	NA	NA	NA	0	0	NA	NA	NA	NA	NA	0	0	NA	MGI:102672	NA	0	0
NSF	SCN2A	HFpEF	Metabase	0	0	124	73	184	0.673913	0.396739	Seizures, benign familial infantile, 3; Developmental and epileptic encephalopathy, 11; Benign familial infantile epilepsy; Seizure; Complex neurodevelopmental disorder; Early infantile epileptic encephalopathy with suppression bursts; West syndrome; Episodic ataxia, type 9; Epileptic encephalopathy; SCN2A-related condition; History of neurodevelopmental disorder; Pyridoxine-dependent epilepsy; Vertigo; Hereditary episodic ataxia; Epilepsy of infancy with migrating focal seizures; Childhood epilepsy with centrotemporal spikes; Inborn genetic diseases; Early Infantile Epileptic Encephalopathy, Autosomal Dominant; Febrile seizure (within the age range of 3 months to 6 years); Dystonia 12; intellectual deficiency; Autism; Focal epilepsy; Malignant migrating partial seizures of infancy; Intellectual disability, autosomal dominant; Benign Neonatal Epilepsy; Intellectual disability; Autism Spectrum Disorder with Intellectual Disability; SCN2A-related disorder; Marfanoid habitus and intellectual disability; Movement disorder; Global developmental delay; Infantile spasms; SCN2A-Related Disorders; SCN2A-related generalized epilepsy with febrile seizures plus; Spastic ataxia; Neurodevelopmental disorder; Hemiplegia/hemiparesis; Severe myoclonic epilepsy in infancy; Generalized epilepsy with febrile seizures plus; Neurodevelopmental delay; Abnormal cerebral morphology	246	0.250509	736	0.749491	0.334239	982	0	0	Developmental and epileptic encephalopathy 11, 613721 (3); Episodic ataxia, type 9, 618924 (3); Seizures, benign familial infantile, 3, 607745 (3)	MONDO:0013388; MONDO:0030064; MONDO:0011904	182390; 182390; 182390	0	0	Recent changes in speed/amount of moving or speaking	2.32e-07	0.021864	1.16e-07	0.004965	0	0	NA	MGI:98248	NA	0	0
NSF	SIAH1	HFpEF	Metabase	0	0	124	73	184	0.673913	0.396739	BURATTI-HAREL SYNDROME; Neurodevelopmental disorder	0	0	14	1	0	14	0	0	Buratti-Harel syndrome, 619314 (3)	MONDO:0014958	602212	0	0	NA	NA	NA	NA	NA	0	0	NA	MGI:108064	NA	0	0
NSF	SNX9	HFpEF	Metabase	0	0	124	73	184	0.673913	0.396739	NA	NA	NA	NA	NA	NA	NA	0	0	NA	NA	NA	0	0	Platelet distribution width	0.00013051	0.017067	0.023825	0.0042298	0	0	NA	MGI:1913866	NA	0	0
NSF	STAT4	HFpEF	Metabase	0	0	124	73	184	0.673913	0.396739	NA	NA	NA	NA	NA	NA	NA	0	0	Systemic lupus erythematosus, susceptibility to, 11, 612253 (3); Systemic lupus erythematosus, susceptibility to, 11, 612253 (3)	MONDO:0012835; MONDO:0012835	600558; 600558	0	0	Non-cancer illness code, self-reported; Non-cancer illness code, self-reported	5.1524e-05; 5.1524e-05	0.21811; 0.21811	8.8777e-05; 8.8777e-05	0.055102; 0.055102	0	0	NA	MGI:103062	NA	0	0
NSF	STK3	HFpEF	Metabase	0	0	124	73	184	0.673913	0.396739	NA	NA	NA	NA	NA	NA	NA	0	0	NA	NA	NA	0	0	NA	NA	NA	NA	NA	0	0	NA	MGI:1928487	NA	0	0
NSF	SYP	HFpEF	Metabase	0	0	124	73	184	0.673913	0.396739	Intellectual disability, X-linked 96; History of neurodevelopmental disorder; Neurodevelopmental delay	10	0.5	10	0.5	1	20	0	0	Intellectual developmental disorder, X-linked 96, 300802 (3)	MONDO:0010429	313475	0	0	NA	NA	NA	NA	NA	0	0	NA	MGI:98467	NA	0	0
NSF	TAZ	HFpEF	Metabase	0	0	124	73	184	0.673913	0.396739	NA	NA	NA	NA	NA	NA	NA	0	0	Barth syndrome, 302060 (3); Barth syndrome, 302060 (3)	MONDO:0010543; MONDO:0010543	300394; 300394	0	0	NA	NA	NA	NA	NA	0	0	NA	NA	NA	0	0
NSF	TERT	HFpEF	Metabase	0	0	124	73	184	0.673913	0.396739	Pulmonary fibrosis and/or bone marrow failure, Telomere-related, 1; Aplastic anemia; Idiopathic Pulmonary Fibrosis; Dyskeratosis congenita, autosomal dominant 2; Dyskeratosis congenita; Autosomal recessive dyskeratosis congenita 4; Acute myeloid leukemia; Dyskeratosis congenita, autosomal dominant 1; Dyskeratosis congenita, autosomal recessive 1; Leukemia, acute myeloid, susceptibility to; Breast carcinoma; Myelodysplasia; Dyskeratosis Congenita, Recessive; Melanoma, cutaneous malignant, susceptibility to, 9; Hepatoblastoma; Hepatocellular carcinoma; 7 conditions; Hoyeraal-Hreidarsson syndrome; Diffuse interstitial pulmonary fibrosis; Inherited Immunodeficiency Diseases; Abnormal pulmonary interstitial morphology; Short telomere length; Macrocytic anemia; Premature graying of hair; Melanoma, cutaneous malignant, susceptibility to, 1; Pulmonary fibrosis and/or bone marrow failure, Telomere-related, 1; Aplastic anemia; Idiopathic Pulmonary Fibrosis; Dyskeratosis congenita, autosomal dominant 2; Dyskeratosis congenita; Autosomal recessive dyskeratosis congenita 4; Acute myeloid leukemia; Dyskeratosis congenita, autosomal dominant 1; Dyskeratosis congenita, autosomal recessive 1; Leukemia, acute myeloid, susceptibility to; Breast carcinoma; Myelodysplasia; Dyskeratosis Congenita, Recessive; Melanoma, cutaneous malignant, susceptibility to, 9; Hepatoblastoma; Hepatocellular carcinoma; 7 conditions; Hoyeraal-Hreidarsson syndrome; Diffuse interstitial pulmonary fibrosis; Inherited Immunodeficiency Diseases; Abnormal pulmonary interstitial morphology; Short telomere length; Macrocytic anemia; Premature graying of hair; Melanoma, cutaneous malignant, susceptibility to, 1	84; 84	0.313432835820896; 0.313432835820896	184; 184	0.686567164179104; 0.686567164179104	0.456521739130435; 0.456521739130435	268; 268	0	0	Dyskeratosis congenita, autosomal dominant 2, 613989 (3); Dyskeratosis congenita, autosomal recessive 4, 613989 (3); Pulmonary fibrosis and/or bone marrow failure, telomere-related, 1, 614742 (3); Leukemia, acute myeloid, 601626 (3); Melanoma, cutaneous malignant, 9, 615134 (3); Dyskeratosis congenita, autosomal dominant 2, 613989 (3); Dyskeratosis congenita, autosomal recessive 4, 613989 (3); Pulmonary fibrosis and/or bone marrow failure, telomere-related, 1, 614742 (3); Leukemia, acute myeloid, 601626 (3); Melanoma, cutaneous malignant, 9, 615134 (3)	MONDO:0013521; MONDO:0027353; EFO:1001501; EFO:1001934; MONDO:0014056; MONDO:0013521; MONDO:0027353; EFO:1001501; EFO:1001934; MONDO:0014056	187270; 187270; 187270; 187270; 187270; 187270; 187270; 187270; 187270; 187270	0	0	Mean corpuscular volume; Mean corpuscular haemoglobin; Mean corpuscular volume; Mean corpuscular haemoglobin	3.5785e-06; 5.5728e-07; 3.5785e-06; 5.5728e-07	0.021806; 0.023924; 0.021806; 0.023924	0.00037528; 9.08e-05; 0.00037528; 9.08e-05	0.0045377; 0.0045195; 0.0045377; 0.0045195	0	0	NA	MGI:1202709	NA	0	0
NSF	VAMP1	HFpEF	Metabase	0	0	124	73	184	0.673913	0.396739	Spastic ataxia 1; Spastic paraplegia; Congenital myasthenic syndrome; Myasthenic syndrome, congenital, 25, presynaptic	12	0.857143	2	0.142857	6	14	0	0	Myasthenic syndrome, congenital, 25, 618323 (3); Spastic ataxia 1, autosomal dominant, 108600 (3)	MONDO:0032675; MONDO:0017846	185880; 185880	0	0	NA	NA	NA	NA	NA	0	0	NA	MGI:1313276	NA	0	0
NSF	VAMP2	HFpEF	Metabase	0	0	124	73	184	0.673913	0.396739	Severe neurodevelopmental delay; Neurodevelopmental disorder with hypotonia and autistic features with or without hyperkinetic movements; Severe neurodevelopmental delay; Neurodevelopmental disorder with hypotonia and autistic features with or without hyperkinetic movements	4; 4	0.222222222222222; 0.222222222222222	14; 14	0.777777777777778; 0.777777777777778	0.285714285714286; 0.285714285714286	18; 18	0	0	Neurodevelopmental disorder with hypotonia and autistic features with or without hyperkinetic movements, 618760 (3); Neurodevelopmental disorder with hypotonia and autistic features with or without hyperkinetic movements, 618760 (3)	MONDO:0032900; MONDO:0032900	185881; 185881	0	0	NA	NA	NA	NA	NA	0	0	NA	MGI:1313277	NA	0	0
NSF	VTI1B	HFpEF	Metabase	0	0	124	73	184	0.673913	0.396739	NA	NA	NA	NA	NA	NA	NA	0	0	NA	NA	NA	0	0	Recent easy annoyance or irritability	3.35e-05	0.021432	0.00039954	0.0052002	0	0	NA	MGI:1855688	NA	0	0
NSF	WWP2	HFpEF	Metabase	0	0	124	73	184	0.673913	0.396739	NA	NA	NA	NA	NA	NA	NA	0	0	NA	NA	NA	0	0	NA	NA	NA	NA	NA	0	0	NA	MGI:1914144	NA	0	0
NSF	XAF1	HFpEF	Metabase	0	0	124	73	184	0.673913	0.396739	NA	NA	NA	NA	NA	NA	NA	0	0	NA	NA	NA	0	0	Immature reticulocyte fraction; Immature reticulocyte fraction	1.8002e-05; 1.8002e-05	-0.0027032; -0.0027032	2.0348e-05; 2.0348e-05	0.00062766; 0.00062766	0	0	NA	MGI:3772572	NA	0	0
ERBB2	SHC1	HFrEF	Lit-BM	1	0	21	8	21	1	0.380952	NA	NA	NA	NA	NA	NA	NA	0	0	NA	NA	NA	0	0	NA	NA	NA	NA	NA	0	0	abnormal blood vessel morphology; abnormal carotid artery morphology; abnormal vascular endothelial cell morphology; decreased angiogenesis; abnormal vitelline vasculature morphology; abnormal vascular smooth muscle morphology; vascular smooth muscle hypoplasia; abnormal vein morphology; heart vascular congestion; trabecula carnea hypoplasia; thin myocardium; abnormal atrioventricular cushion morphology; abnormal heart left ventricle morphology; thin ventricular wall; enlarged pericardium; decreased cardiac muscle contractility	MGI:98296	10809671	1	0
ERBB2	PTK2	HFrEF	Lit-BM	1	1	21	8	21	1	0.380952	NA	NA	NA	NA	NA	NA	NA	0	0	NA	NA	NA	0	0	Year of birth	3.87e-34	0.038202	6.05e-35	0.0048288	0	0	abnormal blood vessel morphology; abnormal dorsal aorta morphology; abnormal vitelline artery morphology; abnormal aorta morphology; abnormal vascular endothelial cell morphology; abnormal capillary morphology; abnormal placenta vasculature; abnormal vascular development; abnormal vascular regression; abnormal vascular branching morphology; decreased angiogenesis; abnormal vitelline vasculature morphology; absent vitelline blood vessels; disorganized yolk sac vascular morphology; disorganized yolk sac vascular plexus; dilated vasculature; abnormal myocardium layer morphology; disorganized myocardium; thick myocardium; abnormal heart development; abnormal mesocardium morphology; delayed heart development; abnormal heart morphology; abnormal endocardium morphology; cardiac hypertrophy; dilated heart left ventricle; cardiac interstitial fibrosis; abnormal blood circulation; hemorrhage; liver hemorrhage; absent heartbeat; increased vascular permeability	MGI:95481	7478517|7566154;12595342;12595342;19776009;20442405;20442405;7478517;7478517;12595342;12595342;19776009;19776009;20442405;20442405;20442405;7478517;12595342;19776009;7478517;20442405;7478517;7478517;7566154;12595342;7566154;7478517|7566154;19776009;19776009;20442405;20442405;7478517;7566154;7566154;7478517	1	1
ERBB2	CTNNB1	HFrEF	Lit-BM	1	1	21	8	21	1	0.380952	Carcinoma of colon; Nephroblastoma; Pilomatrixoma; Carcinoma of esophagus; Prostate adenocarcinoma; Hepatocellular carcinoma; Pancreatic adenocarcinoma; Medulloblastoma; Gastric adenocarcinoma; Malignant neoplasm of body of uterus; Malignant melanoma of skin; Endometrial neoplasm; Transitional cell carcinoma of the bladder; Neoplasm of the large intestine; Lung adenocarcinoma; Neoplasm of uterine cervix; Melanoma; Neoplasm of ovary; Hepatoblastoma; Desmoid tumor, somatic; Adrenal cortex carcinoma; Craniopharyngioma; Malignant tumor of prostate; Squamous cell carcinoma of the head and neck; ADRENAL CORTICAL NEOPLASM; Disease or disorder; Gallbladder cancer; Severe intellectual disability-progressive spastic diplegia syndrome; Inborn genetic diseases; Exudative vitreoretinopathy 1; Exudative vitreoretinopathy 7; 7 conditions; Abnormal lung growth, pulmonary hypertension, microcephaly, and spasticity; Intellectual disability; Neoplasm of stomach; Esophageal squamous cell carcinoma; Juvenile nasopharyngeal angiofibroma; Neoplasm of the parathyroid gland; Neoplasm of brain; Neoplasm; Teratoma; Microcephaly; Absent speech; Global developmental delay; Imperforate anus; Neurodevelopmental disorder; Microcephalic primordial dwarfism, Alazami type; CTNNB1-related syndromic intellectual disability; Colorectal cancer; Abnormality of the nervous system; Autosomal dominant polycystic liver disease; Conspicuously happy disposition; Neurodevelopmental delay	222	0.656805	116	0.343195	1.91379	338	0	0	Colorectal cancer, somatic, 114500 (3); Exudative vitreoretinopathy 7, 617572 (3); Hepatocellular carcinoma, somatic, 114550 (3); Medulloblastoma, somatic, 155255 (3); Neurodevelopmental disorder with spastic diplegia and visual defects, 615075 (3); Ovarian cancer, somatic, 167000 (3); Pilomatricoma, somatic, 132600 (3)	EFO:0005842; MONDO:0033123; EFO:0000182; EFO:0002939; MONDO:0014035; MONDO:0008170; EFO:0009082	116806; 116806; 116806; 116806; 116806; 116806; 116806	0	0	NA	NA	NA	NA	NA	0	0	abnormal blood vessel morphology; abnormal pulmonary artery morphology; abnormal vascular endothelial cell morphology; abnormal retina vasculature morphology; abnormal lung vasculature morphology; abnormal placental labyrinth vasculature morphology; abnormal vascular regression; decreased angiogenesis; abnormal vasculogenesis; abnormal vitelline vasculature morphlogy; abnormal endocardium morphology; small heart; pericardial edema; hemorrhage; intracranial hemorrhage; spinal hemorrhage; decreased response of heart to induced stress; abnormal blood-brain barrier function	MGI:88276	12975353; 23873040; 19154719; 33497368; 19023080; 16738313	1	1
ERBB2	ERBB3	HFrEF	Lit-BM	1	1	21	8	21	1	0.380952	Lethal congenital contracture syndrome 2; Acute erythroleukemia, familial; Colonic neoplasm; Neoplasm of stomach; Neoplasm; Gastric adenocarcinoma; Transitional cell carcinoma of the bladder; Malignant neoplasm of body of uterus; Breast neoplasm; Uterine carcinosarcoma; Neoplasm of uterine cervix; Neoplasm of the large intestine; Gallbladder carcinoma; Visceral neuropathy, familial, 1, autosomal recessive	2	0.0666667	28	0.933333	0.0714286	30	0	0	?Lethal congenital contractural syndrome 2, 607598 (3); Visceral neuropathy, familial, 1, autosomal recessive, 243180 (3); ?Erythroleukemia, familial, susceptibility to, 133180 (3)	MONDO:0007363; MONDO:8000011; MONDO:0007573	190151; 190151; 190151	0	0	Triglycerides	1.04e-05	-0.010964	0.026671	0.0023698	0	0	abnormal cardiac epithelial to mesenchymal transition; abnormal heart morphology; abnormal myocardium layer morphology; abnormal myocardial trabeculae morphology; abnormal heart development; thin atrioventricular cushion; abnormal atrioventricular valve morphology; poor circulation; atrioventricular valve regurgitation; abnormal atrioventricular valve morphology	MGI:95411	9362461; 16991114	1	1
ERBB2	RASA1	HFrEF	Lit-BM	2	0	21	8	21	1	0.380952	Basal cell carcinoma, somatic; Capillary malformation-arteriovenous malformation 1; Capillary malformation-arteriovenous malformation syndrome; Basal cell carcinoma, susceptibility to, 1; Parkes Weber syndrome; Hereditary hemorrhagic telangiectasia; Inborn genetic diseases; Angioosteohypertrophic syndrome; Capillary infantile hemangioma	186	0.845455	34	0.154545	5.47059	220	0	0	Basal cell carcinoma, somatic, 605462 (3); Capillary malformation-arteriovenous malformation 1, 608354 (3)	MONDO:0011556; MONDO:0020783	139150; 139150	0	0	Diastolic blood pressure adjusted for body mass index (DBPadjBMI)	0.00028205	-0.026613	0.12634	0.0068368	1	0	abnormal cardiovascular system physiology;increased cardiomyocyte apoptosis;abnormal vitelline vasculature morphology;abnormal blood vessel morphology;abnormal retina vasculature morphology;abnormal dorsal aorta morphology;abnormal intersomitic artery morphology;increased heart weight; distended pericardium	MGI:97860	22949508;25283357	1	0
ERBB2	ERBB4	HFrEF	Lit-BM	1	1	21	8	21	1	0.380952	Amyotrophic lateral sclerosis type 19; Melanoma; Inborn genetic diseases; NK-cell enteropathy; Amyotrophic lateral sclerosis; Frontotemporal dementia	2	0.0666667	28	0.933333	0.0714286	30	0	0	Amyotrophic lateral sclerosis 19, 615515 (3)	MONDO:0014223	600543	0	0	NA	NA	NA	NA	NA	0	0	abnormal myocardial fiber morphology; abnormal intercalated disk morphology; decreased myocardial fiber number; enlarged heart; cardiac hypertrophy; dilated heart left ventricle; dilated heart right ventricle; thin ventricular wall; dilated cardiomyopathy; decreased cardiac muscle contractility; ventricular tachycardia; abnormal impulse conducting system conduction; prolonged QRS complex duration; prolonged QT interval; absent trabeculae carneae; decreased atrioventricular cushion size; abnormal blood flow velocity	MGI:104771	15863464; 7477376	1	1
ERBB2	HSP90AB1	HFrEF	Lit-BM	2	0	21	8	21	1	0.380952	NA	NA	NA	NA	NA	NA	NA	0	0	NA	NA	NA	0	0	Whole body fat free mass adjusted for body mass index (WBFFMadjBMI); Whole body fat free mass adjusted for body mass index (WBFFMadjBMI)	1.3864e-05; 1.3864e-05	-0.011846; -0.011846	0.00010733; 0.00010733	0.0028759; 0.0028759	1	0	abnormal placenta labyrinth morphology;abnormal placenta vasculature;absent heartbeat	MGI:96247	10654595	1	0
ERBB2	PLCG1	HFrEF	Lit-BM	1	0	21	8	21	1	0.380952	NA	NA	NA	NA	NA	NA	NA	0	0	NA	NA	NA	0	0	Lymphocyte count; Alkaline phosphatase	4.3661e-06; 0.00011891	0.016626; 0.013675	0.011495; 0.15996	0.00346; 0.00338	0	0	abnormal vascular endothelial cell development;abnormal vasculogenesis	MGI:97615	11744703	1	0
ERBB2	PTK2B	HFrEF	Lit-BM	1	0	21	8	21	1	0.380952	NA	NA	NA	NA	NA	NA	NA	0	0	NA	NA	NA	0	0	NA	NA	NA	NA	NA	0	0	abnormal vascular endothelial cell migration;abnormal physiological neovascularization;decreased vasodilation	MGI:104908	12960403;17698736	1	0
ERBB2	PTPN11	HFrEF	Lit-BM	2	2	21	8	21	1	0.380952	Noonan syndrome 1; RASopathy; Noonan syndrome; LEOPARD syndrome 1; Metachondromatosis; Juvenile myelomonocytic leukemia; Noonan syndrome and Noonan-related syndrome; Noonan syndrome 3; Cardiovascular phenotype; Inborn genetic diseases; Thrombocytopenia; Abnormal bleeding; Hereditary cancer-predisposing syndrome; PTPN11 Related Disorders; Noonan syndrome with multiple lentigines; CBL-related disorder; 6 conditions; Short stature; Abnormality of cardiovascular system morphology; Non-immune hydrops fetalis; PTPN11-related disorder; Hypertrophic cardiomyopathy; Lymphoma; B lymphoblastic leukemia lymphoma, no ICD-O subtype; Early T cell progenitor acute lymphoblastic leukemia; Multiple myeloma; Astrocytoma; Squamous cell lung carcinoma; Neoplasm of the large intestine; Neuroblastoma; Malignant neoplastic disease; Ptosis; Microcephaly; Pectus excavatum; Global developmental delay; Brachycephaly; Neurodevelopmental abnormality; Strabismus; Abnormal facial shape; Cafe-au-lait spot; Specific learning disability; Scoliosis; Intellectual disability, mild; 7 conditions; Neurodevelopmental disorder; Lung adenocarcinoma; Gastric adenocarcinoma; Embryonal rhabdomyosarcoma; Neoplasm of brain; B-cell chronic lymphocytic leukemia; Acute myeloid leukemia; History of neurodevelopmental disorder; Ventricular tachycardia; Autism spectrum disorder; Intellectual disability; Proportionate short stature	46	0.127072	316	0.872928	0.14557	362	1	1	LEOPARD syndrome 1, 151100 (3); Leukemia, juvenile myelomonocytic, somatic, 607785 (3); Metachondromatosis, 156250 (3); Noonan syndrome 1, 163950 (3)	MONDO:0100082; EFO:1000309; MONDO:0007979; MONDO:0008104	176876; 176876; 176876; 176876	0	0	NA	NA	NA	NA	NA	0	0	decreased cardiomyocyte apoptosis;dilated cardiomyopathy;dilated cardiomyopathy;ventricular septal defect;atrioventricular septal defect;increased atrioventricular cushion size;ventricular septal defect;thick ventricular wall;thick interventricular septum;thin ventricular wall;abnormal interventricular septum morphology;thick ventricular wall;double outlet right ventricle;double outlet right ventricle;abnormal cardiac epithelial to mesenchymal transition;heart left ventricle hypertrophy;decreased ventricle muscle contractility;heart left ventricle hypertrophy;decreased cardiac muscle contractility;abnormal vitelline vascular remodeling;hemorrhage;abnormal allantois morphology;pericardial effusion;enlarged mitral valve;thin myocardium;thin myocardium compact layer;thin myocardium;enlarged myocardial fiber;decreased circulating alanine transaminase level;dilated heart left ventricle;decreased heart rate;abnormal heart septum morphology;cardiac hypertrophy;cardiac fibrosis;cardiac hypertrophy;decreased cardiac stroke volume;cardiac fibrosis;decreased systemic arterial blood pressure;abnormal heart development;abnormal heart development;abnormal heart morphology;enlarged heart;increased heart weight;enlarged heart;increased heart weight;atrial septal defect;atrial septal defect	MGI:99511	15273746;21339643;25288766;15273746;15273746;19251646;19251646;21339643;21339643;25288766;32584792;32584792;15273746;19251646;19251646;21339643;21339643;25288766;25288766;9171349;15273746;9171349;15273746;15273746;15273746;15273746;19251646;21339643;25288766;25288766;25288766;25288766;21339643;21339643;25288766;25288766;32584792;25288766;9171349;15273746;19251646;21339643;21339643;25288766;32584792;15273746;19251646	1	1
ERBB2	PTPN18	HFrEF	Lit-BM	1	0	21	8	21	1	0.380952	NA	NA	NA	NA	NA	NA	NA	0	0	NA	NA	NA	0	0	NA	NA	NA	NA	NA	0	0	decreased heart rate;prolonged RR interval	MGI:108410	NA	1	0
ERBB2	PTPN12	HFrEF	Lit-BM	2	0	21	8	21	1	0.380952	NA	NA	NA	NA	NA	NA	NA	0	0	Colon cancer, somatic, 114500 (3)	EFO:0005842	600079	0	0	Frequency of failure to fulfil normal expectations due to drinking alcohol in last year	1.64e-20	0.026789	3.65e-21	0.0040484	1	0	decreased vascular endothelial cell number;abnormal vascular branching morphogenesis;abnormal vitelline vasculature morphology;abnormal pericardium morphology;abnormal heart development	MGI:104673	17070019	1	0
ERBB2	PIK3R1	HFrEF	Lit-BM	1	0	21	8	21	1	0.380952	Agammaglobulinemia 7, autosomal recessive; SHORT syndrome; Immunodeficiency 36; Inborn genetic diseases; Inherited Immunodeficiency Diseases; Neoplasm; Vascular Malformations and Overgrowth; Neoplasm of brain; Malignant melanoma of skin; Glioblastoma; Uterine carcinosarcoma; Malignant neoplasm of body of uterus; Neoplasm of the large intestine; CLOVES syndrome; Colorectal cancer	28	0.388889	44	0.611111	0.636364	72	0	0	?Agammaglobulinemia 7, autosomal recessive, 615214 (3); Immunodeficiency 36, 616005 (3); SHORT syndrome, 269880 (3)	MONDO:0014083; MONDO:0014453; MONDO:0010026	171833; 171833; 171833	0	0	NA	NA	NA	NA	NA	0	0	dystrophic cardiac calcinosis	MGI:97583	11062485	1	0
ERBB2	PLCG2	HFrEF	Lit-BM	1	0	21	8	21	1	0.380952	Familial cold autoinflammatory syndrome 3; Autoinflammation-PLCG2-associated antibody deficiency-immune dysregulation; B-cell chronic lymphocytic leukemia	0	0	34	1	0	34	0	0	Autoinflammation, antibody deficiency, and immune dysregulation syndrome, 614878 (3); Familial cold autoinflammatory syndrome 3, 614468 (3)	MONDO:0013944; MONDO:0013766	600220; 600220	0	0	NA	NA	NA	NA	NA	0	0	internal hemorrhage	MGI:97616	19056831	1	0
ERBB2	JUP	HFrEF	Lit-BM	2	2	21	8	21	1	0.380952	Naxos disease; Arrhythmogenic right ventricular dysplasia 12; Arrhythmogenic right ventricular cardiomyopathy; Cardiomyopathy; Cardiac arrhythmia; Cardiovascular phenotype; Hypertrophic cardiomyopathy; Primary familial hypertrophic cardiomyopathy; Ventricular fibrillation, paroxysmal familial, type 1; Primary dilated cardiomyopathy; Left ventricular noncompaction	34	0.257576	98	0.742424	0.346939	132	1	1	?Arrhythmogenic right ventricular dysplasia 12, 611528 (3); Naxos disease, 601214 (3)	MONDO:0012684; MONDO:0011017	173325; 173325	1	1	NA	NA	NA	NA	NA	0	0	liver vascular congestion; abnormal myocardial fiber morphology; abnormal intercalated disk morphology; absent cardiac desmosomes; enlarged myocardial fiber; trabecula carnea hypoplasia; calcified myocardium; thin myocardium; cardiac muscle necrosis; heart left ventricle hypertrophy; abnormal heart development; abnormal heart atrium morphology; enlarged heart right atrium; thin interventricular septum; increased heart weight; enlargedheart; abnormal heart ventricle morphology; increased heart left ventricle morphology; dilated heart left ventricle; ventricular aneurysm; hemopericardium; cardiac fibrosis; dilated heart; abnormal cardiovascular system morphology; abnormal blood circulation; abormal cardiac muscle contractility; decreased cardiac muscle contractility; abnormal heart echocardiography; increased heart rate; ventricular tachycardia; abnormal impulse conducting system; prolonged PR interval; abnormal heart electrocardiography; abnormal P wave; decreased QRS amplitude;; increased cardiomyocyte apoptosis; cardiomyopathy; heart inflammation	MGI:96650	22021931;8954745;8858175	1	1
ERBB2	ERRFI1	HFrEF	Lit-BM	1	0	21	8	21	1	0.380952	NA	NA	NA	NA	NA	NA	NA	0	0	NA	NA	NA	0	0	NA	NA	NA	NA	NA	0	0	pathological neovascularization; abnormal lung vasculature morphology	MGI:1921405	19710174; 16087873	1	0
ERBB2	DLG4	HFrEF	Lit-BM	0	0	21	8	21	1	0.380952	Cerebral visual impairment and intellectual disability; Intellectual developmental disorder 62; Marfanoid habitus and intellectual disability; Inborn genetic diseases; Intellectual developmental disorder; Neurodevelopmental delay	76	0.826087	16	0.173913	4.75	92	0	0	Intellectual developmental disorder, autosomal dominant 62, 618793 (3)	MONDO:0032919	602887	0	0	NA	NA	NA	NA	NA	0	0	NA	MGI:1277959	NA	0	0
ERBB2	EZR	HFrEF	Lit-BM	0	0	21	8	21	1	0.380952	NA	NA	NA	NA	NA	NA	NA	0	0	NA	NA	NA	0	0	NA	NA	NA	NA	NA	0	0	NA	MGI:98931	NA	0	0
ERBB2	FYN	HFrEF	Lit-BM	0	0	21	8	21	1	0.380952	NA	NA	NA	NA	NA	NA	NA	0	0	NA	NA	NA	0	0	NA	NA	NA	NA	NA	0	0	NA	MGI:95602	NA	0	0
ERBB2	MATK	HFrEF	Lit-BM	0	0	21	8	21	1	0.380952	NA	NA	NA	NA	NA	NA	NA	0	0	NA	NA	NA	0	0	NA	NA	NA	NA	NA	0	0	NA	MGI:99259	NA	0	0
ERBB2	OSMR	HFrEF	Lit-BM	0	0	21	8	21	1	0.380952	Amyloidosis, primary localized cutaneous, 1	0	0	12	1	0	12	0	0	Amyloidosis, primary localized cutaneous, 1, 105250 (3)	MONDO:0024522	601743	0	0	NA	NA	NA	NA	NA	0	0	NA	MGI:1330819	NA	0	0
ROCK2	TAB1	HFrEF	Metabase	1	1	267	124	391	0.682864	0.317136	NA	NA	NA	NA	NA	NA	NA	0	0	NA	NA	NA	0	0	NA	NA	NA	NA	NA	0	0	abnormal aorta morphology; abnormal aorta tunica media morphology; abnormal capillary morphology; abnormal myocardial fiber morphology; abnormal myocardial trabeculae morphology; thin myocardium; abnormal cardiovascular development; abnormal interventricular septum morphology; ventricular hypoplasia; thin ventricular wall; hemorrhage; heart hemorrhage; abnormal interventricular septum morphology; interrupted aortic arch; persistent truncus arteriosis; double outlet right ventricle; overriding aortic valve; ventricular septal defect; abnormal aortic valve morphology	MGI:1913763	12464436; 18693278	1	1
ROCK2	SMAD6	HFrEF	Metabase	3	2	267	124	391	0.682864	0.317136	Aortic valve disease 2; Bicuspid aortic valve; Aortic valve disease 1; Radioulnar synostosis; Tracheoesophageal fistula; Inborn genetic diseases; Craniosynostosis 7; Abnormal axial skeleton morphology; Plagiocephaly; Frontal bossing; Premature closure of fontanelles; Thoracic aortic aneurysm; Heart, malformation of; Polydactyly	100	0.757576	32	0.242424	3.125	132	1	0	Aortic valve disease 2, 614823 (3); Craniosynostosis 7, susceptibility to, 617439 (3); Radioulnar synostosis, nonsyndromic, 179300 (3)	MONDO:0013902; MONDO:0044315; MONDO:0100183	602931; 602931; 602931	1	1	Pulse rate, automated reading; Sitting height; Forced expiratory volume in 1-second (FEV1), Best measure; Forced vital capacity (FVC), Best measure; Red blood cell (erythrocyte) count; Haemoglobin concentration; Haematocrit percentage; Platelet crit; Platelet distribution width; Reticulocyte percentage; Reticulocyte count; Mean reticulocyte volume; Mean sphered cell volume; High light scatter reticulocyte count; Alkaline phosphatase; Forced vital capacity (FVC); Apolipoprotein A; Creatinine; Diastolic blood pressure, automated reading; Systolic blood pressure, automated reading; Heel bone mineral density (BMD) (left); Heel bone mineral density (BMD) T-score, automated (left); Heel bone mineral density (BMD) (right); Heel bone mineral density (BMD) T-score, automated (right); Seated height; Heel bone mineral density (BMD) T-score, automated; Heel bone mineral density adjusted for body mass index (BMDadjBMI); Heel bone mineral density adjusted for height and weight (BMDadjHtWt); Heel bone mineral density; Diastolic blood pressure; Ratio of circulating triglycerides to circulating HDL; Sitting height; Sitting height female; Sitting height male; Systolic blood pressure adjusted for body mass index (SBPadjBMI); Systolic blood pressure	4.5749e-08; 8.3802e-13; 4.5877e-06; 7.0925e-11; 3.2463e-11; 1.071e-10; 7.6594e-08; 0.00013785; 5.6336e-05; 1.4802e-05; 8.1696e-08; 0.00011124; 1.4811e-08; 2.0176e-05; 0.0002823; 1.8049e-07; 2.1951e-06; 1.2405e-06; 6.8873e-05; 2.0045e-11; 1.9101e-06; 3.6496e-07; 0.00017702; 0.00019719; 5.6254e-10; 2.6274e-06; 5.0682e-15; 1.3314e-14; 1.2657e-13; 9.954e-05; 1.8974e-05; 5.8273e-11; 4.197e-05; 2.3678e-07; 6.1849e-11; 1.1547e-11	0.011157; 0.0097336; -0.0066385; -0.0081147; -0.010432; -0.0097236; -0.0087484; 0.0072513; -0.0078763; -0.0089827; -0.010824; 0.0077532; 0.010395; -0.0087524; 0.0071495; -0.0064418; 0.0080714; 0.0077326; 0.0077861; 0.011802; -0.017235; -0.018147; -0.013376; -0.013286; 0.0088936; -0.011724; -0.013648; -0.013821; -0.013098; 0.0075976; -0.0090816; 0.0096322; 0.010718; 0.014884; 0.011777; 0.012082	0.032369; 0.012582; 0.00012377; 2.071e-06; 0.021791; 0.13722; 0.018773; 0.041284; 0.050596; 0.11647; 0.074867; 0.046117; 0.0024713; 0.24036; 0.14005; 4.3787e-06; 9.6387e-05; 0.0013927; 0.011276; 0.018058; 0.28138; 0.1336; 0.60596; 0.61042; 0.024202; 0.00072851; 0.00034388; 0.00062527; 0.00092995; 0.018564; 0.12308; 0.056242; 0.047544; 0.11829; 0.036245; 0.020471	0.0020574; 0.0013974; 0.001588; 0.0015212; 0.0015987; 0.0014977; 0.0015899; 0.0018008; 0.0018346; 0.0019319; 0.0019606; 0.0018922; 0.0018789; 0.0019135; 0.001836; 0.001392; 0.001834; 0.0015386; 0.0019005; 0.0017949; 0.0033526; 0.0033334; 0.0033287; 0.0033291; 0.0014466; 0.0024347; 0.0018598; 0.0018945; 0.0018572; 0.0018814; 0.0019791; 0.0014784; 0.0024482; 0.0026962; 0.0018175; 0.0018132	1	0	abnormal aorta morphology; abnormal cardiac epithelial to mesenchymal transition; abnormal truncus arteriosus septation; abnormal heart morphology; abnormal coronary vessel morphology; abnormal endocardium morphology; abnormal heart valve morphology; enlarged mitral valve; enlarged pulmonary valve; heart valve hyperplasia; abnormal cardiovascular system physiology; poor circulation; increased systemic arterial blood pressure; abnormal blood vessel physiology; decreased vasodilation ; double outlet right ventricle; overriding aortic valve; d-loop transposition of the great arteries; tricuspid valve atresia; perimembraneous ventricular septal defect; muscular ventricular septal defect	MGI:1336883	10655064	1	1
ROCK2	SOX17	HFrEF	Metabase	1	0	267	124	391	0.682864	0.317136	NA	NA	NA	NA	NA	NA	NA	0	0	NA	NA	NA	0	0	NA	NA	NA	NA	NA	0	0	abnormal artery morphology; abnormal abdominal aorta morphology; abnormal thoracic aorta morphology; aortic dissection; abnormal blood vessel endothelium morphology; abnormal vascular smooth muscle morphology; aneurysm; hemorrhage; increased vascular permeability	MGI:107543	25596186	1	0
ROCK2	TLR4	HFrEF	Metabase	1	0	267	124	391	0.682864	0.317136	NA	NA	NA	NA	NA	NA	NA	0	0	NA	NA	NA	0	0	NA	NA	NA	NA	NA	0	0	abnormal artery morphology; atherosclerotic lesions; abnormal vascular wound healing; rectal hemorrhage; decreased angiogenesis; decreased response of heart to induced stress	MGI:96824	8982246; 14699006; 20708624; 15967420	1	0
ROCK2	GHR	HFrEF	Metabase	3	1	267	124	391	0.682864	0.317136	Laron-type isolated somatotropin defect; Short stature due to partial GHR deficiency; Short stature due to growth hormone secretagogue receptor deficiency; Hypercholesterolemia, familial, 1; Laron syndrome with elevated serum GH-binding protein; Laron syndrome with undetectable serum GH-binding protein; Increased responsiveness to growth hormone; 7 conditions; Laron-type isolated somatotropin defect; Short stature due to partial GHR deficiency; Short stature due to growth hormone secretagogue receptor deficiency; Hypercholesterolemia, familial, 1; Laron syndrome with elevated serum GH-binding protein; Laron syndrome with undetectable serum GH-binding protein; Increased responsiveness to growth hormone; 7 conditions	32; 32	0.372093023255814; 0.372093023255814	54; 54	0.627906976744186; 0.627906976744186	0.592592592592593; 0.592592592592593	86; 86	1	0	Growth hormone insensitivity, partial, 604271 (3); Increased responsiveness to growth hormone, 604271 (3); Laron dwarfism, 262500 (3); Hypercholesterolemia, familial, modifier of, 143890 (3); Growth hormone insensitivity, partial, 604271 (3); Increased responsiveness to growth hormone, 604271 (3); Laron dwarfism, 262500 (3); Hypercholesterolemia, familial, modifier of, 143890 (3)	MONDO:0015892; EFO:0010969; MONDO:0009877; MONDO:0007750; MONDO:0015892; EFO:0010969; MONDO:0009877; MONDO:0007750	600946; 600946; 600946; 600946; 600946; 600946; 600946; 600946	1	0	Sitting height; Standing height; Seated height; Whole body fat free mass adjusted for body mass index (WBFFMadjBMI); Standing height; Sitting height; Sitting height; Standing height; Seated height; Whole body fat free mass adjusted for body mass index (WBFFMadjBMI); Standing height; Sitting height	9.5742e-06; 3.8509e-06; 5.1726e-05; 4.2118e-05; 5.8185e-06; 8.053e-05; 9.5742e-06; 3.8509e-06; 5.1726e-05; 4.2118e-05; 5.8185e-06; 8.053e-05	-0.0092088; -0.0087564; -0.0087936; -0.0066801; -0.0086061; -0.0087246; -0.0092088; -0.0087564; -0.0087936; -0.0066801; -0.0086061; -0.0087246	0.012368; 0.0066746; 0.018415; 0.052829; 0.0072276; 0.030313; 0.012368; 0.0066746; 0.018415; 0.052829; 0.0072276; 0.030313	0.0020536; 0.0018766; 0.0021264; 0.0015974; 0.0018753; 0.0021731; 0.0020536; 0.0018766; 0.0021264; 0.0015974; 0.0018753; 0.0021731	1	0	abnormal artery morphology;decreased systemic arterial systolic blood pressure;decreased heart weight	MGI:95708	19269870; 10631109	1	1
ROCK2	DMPK	HFrEF	Metabase	2	1	267	124	391	0.682864	0.317136	NA	NA	NA	NA	NA	NA	NA	0	0	Myotonic dystrophy 1, 160900 (3); Myotonic dystrophy 1, 160900 (3)	MONDO:0008056; MONDO:0008056	605377; 605377	0	0	Abdominal subcutaneous adipose tissue volume (ASAT); Weighted-mean MO in tract parahippocampal part of cingulum (right); Abdominal subcutaneous adipose tissue volume (ASAT); Weighted-mean MO in tract parahippocampal part of cingulum (right)	0.00012144; 3.3908e-05; 0.00012144; 3.3908e-05	0.055988; -0.039859; 0.055988; -0.039859	0.0010221; 7.4366e-05; 0.0010221; 7.4366e-05	0.014374; 0.0098437; 0.014374; 0.0098437	1	0	abnormal atrioventricular node conduction;atrioventricular block;prolonged PR interval;abnormal myocardial fiber physiology;heart block	MGI:94906	15598648;10021468	1	1
ROCK2	CCKBR	HFrEF	Metabase	1	0	267	124	391	0.682864	0.317136	NA	NA	NA	NA	NA	NA	NA	0	0	NA	NA	NA	0	0	NA	NA	NA	NA	NA	0	0	abnormal blood circulation	MGI:99479	15355324	1	0
ROCK2	COL1A1	HFrEF	Metabase	2	1	267	124	391	0.682864	0.317136	Osteogenesis imperfecta, recessive perinatal lethal; Osteogenesis imperfecta type I; Infantile cortical hyperostosis; Osteogenesis imperfecta with normal sclerae, dominant form; Osteogenesis imperfecta type III; Ehlers-Danlos syndrome, arthrochalasis type; Osteogenesis imperfecta; 7 conditions; Osteogenesis imperfecta, type III/IV; OSTEOGENESIS IMPERFECTA, TYPE IIC; Osteogenesis imperfecta type 1, mild; 27 conditions; Abnormality of the skeletal system; Osteogenesis imperfecta type 2, thin-bone; Ehlers-Danlos syndrome, classic type; Joint hypermobility; Bruising susceptibility; Fragile skin; Ehlers-Danlos syndrome; Combined osteogenesis imperfecta and Ehlers-Danlos syndrome 1; Familial thoracic aortic aneurysm and aortic dissection; Connective tissue disorder; Postmenopausal osteoporosis; Osteogenesis Imperfecta, Dominant; Ehlers-Danlos syndrome type 7A; Inborn genetic diseases; Increased susceptibility to fractures; Osteopenia; Blue sclerae; Recurrent fractures; Dentinogenesis imperfecta; Ehlers-danlos syndrome, arthrochalasia type, 2; Reduced bone mineral density; Abnormal bleeding; Wiedemann-Rautenstrauch-like progeroid syndrome; Congenital heart disease; Phenylketonuria; Multiple epiphyseal dysplasia type 1; Abnormal bone structure; Abnormality of bone mineral density; Osteogenesis imperfecta, recessive perinatal lethal; Osteogenesis imperfecta type I; Infantile cortical hyperostosis; Osteogenesis imperfecta with normal sclerae, dominant form; Osteogenesis imperfecta type III; Ehlers-Danlos syndrome, arthrochalasis type; Osteogenesis imperfecta; 7 conditions; Osteogenesis imperfecta, type III/IV; OSTEOGENESIS IMPERFECTA, TYPE IIC; Osteogenesis imperfecta type 1, mild; 27 conditions; Abnormality of the skeletal system; Osteogenesis imperfecta type 2, thin-bone; Ehlers-Danlos syndrome, classic type; Joint hypermobility; Bruising susceptibility; Fragile skin; Ehlers-Danlos syndrome; Combined osteogenesis imperfecta and Ehlers-Danlos syndrome 1; Familial thoracic aortic aneurysm and aortic dissection; Connective tissue disorder; Postmenopausal osteoporosis; Osteogenesis Imperfecta, Dominant; Ehlers-Danlos syndrome type 7A; Inborn genetic diseases; Increased susceptibility to fractures; Osteopenia; Blue sclerae; Recurrent fractures; Dentinogenesis imperfecta; Ehlers-danlos syndrome, arthrochalasia type, 2; Reduced bone mineral density; Abnormal bleeding; Wiedemann-Rautenstrauch-like progeroid syndrome; Congenital heart disease; Phenylketonuria; Multiple epiphyseal dysplasia type 1; Abnormal bone structure; Abnormality of bone mineral density	688; 688	0.473829201101928; 0.473829201101928	764; 764	0.526170798898072; 0.526170798898072	0.900523560209424; 0.900523560209424	1452; 1452	0	0	Caffey disease, 114000 (3); Combined osteogenesis imperfecta and Ehlers-Danlos syndrome 1, 619115 (3); Ehlers-Danlos syndrome, arthrochalasia type, 1, 130060 (3); Osteogenesis imperfecta, type I, 166200 (3); Osteogenesis imperfecta, type II, 166210 (3); Osteogenesis imperfecta, type III, 259420 (3); Osteogenesis imperfecta, type IV, 166220 (3); Bone mineral density variation QTL, osteoporosis, 166710 (3); Caffey disease, 114000 (3); Combined osteogenesis imperfecta and Ehlers-Danlos syndrome 1, 619115 (3); Ehlers-Danlos syndrome, arthrochalasia type, 1, 130060 (3); Osteogenesis imperfecta, type I, 166200 (3); Osteogenesis imperfecta, type II, 166210 (3); Osteogenesis imperfecta, type III, 259420 (3); Osteogenesis imperfecta, type IV, 166220 (3); Bone mineral density variation QTL, osteoporosis, 166710 (3)	MONDO:0007244; MONDO:0030854; MONDO:0040501; MONDO:0008146; MONDO:0008147; MONDO:0009804; MONDO:0008148; EFO:0003882; MONDO:0007244; MONDO:0030854; MONDO:0040501; MONDO:0008146; MONDO:0008147; MONDO:0009804; MONDO:0008148; EFO:0003882	120150; 120150; 120150; 120150; 120150; 120150; 120150; 120150; 120150; 120150; 120150; 120150; 120150; 120150; 120150; 120150	0	0	Non-cancer illness code, self-reported; Fractured/broken bones in last 5 years; Sitting height; Standing height; Seated height; Whole body fat free mass adjusted for body mass index (WBFFMadjBMI); Whole body fat free mass adjusted for body mass index (WBFFMadjBMI) male; Standing height; Sitting height; Sitting height male; Non-cancer illness code, self-reported; Fractured/broken bones in last 5 years; Sitting height; Standing height; Seated height; Whole body fat free mass adjusted for body mass index (WBFFMadjBMI); Whole body fat free mass adjusted for body mass index (WBFFMadjBMI) male; Standing height; Sitting height; Sitting height male	9.0891e-21; 8.9219e-06; 1.5866e-07; 8.3261e-05; 1.8219e-05; 0.00018142; 0.00015695; 7.0523e-05; 4.6439e-07; 9.6887e-07; 9.0891e-21; 8.9219e-06; 1.5866e-07; 8.3261e-05; 1.8219e-05; 0.00018142; 0.00015695; 7.0523e-05; 4.6439e-07; 9.6887e-07	0.30774; 0.076295; -0.023797; -0.015815; -0.019457; -0.012781; -0.031269; -0.015956; -0.023464; -0.041451; 0.30774; 0.076295; -0.023797; -0.015815; -0.019457; -0.012781; -0.031269; -0.015956; -0.023464; -0.041451	3.9167e-13; 0.066577; 0.0068658; 0.059536; 0.072081; 0.18812; 0.094129; 0.054886; 0.014627; 0.012172; 3.9167e-13; 0.066577; 0.0068658; 0.059536; 0.072081; 0.18812; 0.094129; 0.054886; 0.014627; 0.012172	0.035272; 0.016472; 0.0042706; 0.0038352; 0.004349; 0.0032504; 0.0079522; 0.0038349; 0.0044543; 0.0081535; 0.035272; 0.016472; 0.0042706; 0.0038352; 0.004349; 0.0032504; 0.0079522; 0.0038349; 0.0044543; 0.0081535	1	0	abnormal blood vessel morphology; abnormal aorta tunica adventitia; abnormal aorta elastic tissue morphology; aortic dissection; abnormal myocardium layer morphology; myocardium hypertrophy; heart right ventricle hypertrophy; abnormal heart septum morphology; aneurysm; abnormal cardiovascular system; lung hemorrhage; pulmonary alveolar hemorrhage; hemorrhage; intracranial hemorrhage; spinal hemorrhage; decreased ventricle muscle contractility; abnormal heart electrocardiography waveform feature; increased QRS amplitude	MGI:88467	22589248; 14630726; 24443344; 10608859	1	1
ROCK2	GFAP	HFrEF	Metabase	1	0	267	124	391	0.682864	0.317136	Alexander disease; Inborn genetic diseases; Scoliosis; Progressive ventriculomegaly	2	0.0169492	116	0.983051	0.0172414	118	0	0	Alexander disease, 203450 (3)	MONDO:0008752	137780	0	0	NA	NA	NA	NA	NA	0	0	abnormal blood vessel morphology; abnormal blood-brain barrier function	MGI:95697	8893019	1	0
ROCK2	AHR	HFrEF	Metabase	2	1	267	124	391	0.682864	0.317136	NA	NA	NA	NA	NA	NA	NA	0	0	Retinitis pigmentosa 85, 618345 (3)	MONDO:0032689	600253	0	0	Alcohol drinker status	5.66e-06	-0.071238	6.21e-05	0.016485	1	0	abnormal blood vessel morphology; abnormal coronary artery morphology; abnormal eye vasculature morphology; persistent hyaloid artery; abnormal kidney vasculature morphology; abnormal liver sinusoid morphology; abnormal urinary bladder vasculature; patent ductus venosus; vascular smooth muscle hypertrophy; abnormal heart morphology; increased heart weight; enlarged heart; cardiac fibrosis; heart inflammation	MGI:105043	9396142;9396142;15123765;17322371;10973493;9396142;22232670;10973493;9396142;10973493;9396142;9396142;9396142;9396142;9396142;9396142;12621046;18660548;9396142	1	1
ROCK2	ITGAV	HFrEF	Metabase	1	1	267	124	391	0.682864	0.317136	NA	NA	NA	NA	NA	NA	NA	0	0	NA	NA	NA	0	0	NA	NA	NA	NA	NA	0	0	abnormal blood vessel morphology; abnormal placenta vasculature; abnormal vitelline vasculature morphology; abnormal heart morphology; trabecula carnea hypoplasia; thin myocardium; enlarged heart; pericardial edema; hemorrhage; intestinal hemorrhage; intracerebral hemorrhage; abnormal brain vasculature morphology; intracranial hemorrhage; intracerebral hemorrhage; spinal hemorrhage	MGI:96608	9827803; 15576410	1	1
ROCK2	XBP1	HFrEF	Metabase	1	1	267	124	391	0.682864	0.317136	NA	NA	NA	NA	NA	NA	NA	0	0	Major affective disorder-7, susceptibility to, 612371 (3); Major affective disorder-7, susceptibility to, 612371 (3)	MONDO:0012881; MONDO:0012881	194355; 194355	0	0	NA	NA	NA	NA	NA	0	0	abnormal blood vessel morphology; abnormal retina blood vessel morphology; abnormal physiological neovascularization; decreased angiogenesis; absent trabeculae carneae; myocardiuym necrosis; abnormal heart development; thin ventricular wall; enlarged pericardium; abnormal blood flow velocity; rectal hemorrhage	MGI:98970	23529610; 10425189; 18775308	1	1
ROCK2	JAK2	HFrEF	Metabase	1	0	267	124	391	0.682864	0.317136	Acquired polycythemia vera; Myelofibrosis; Acute myeloid leukemia; Budd-Chiari syndrome, susceptibility to, somatic; Thrombocythemia 3; Primary familial polycythemia due to EPO receptor mutation; Myeloproliferative disorder; Subacute lymphoid leukemia; Chronic myelogenous leukemia, BCR-ABL1 positive; 6 conditions; Polycythemia; Splenomegaly; ERYTHROCYTOSIS, JAK2-RELATED, SOMATIC; Premature ovarian failure; Acquired polycythemia vera; Myelofibrosis; Acute myeloid leukemia; Budd-Chiari syndrome, susceptibility to, somatic; Thrombocythemia 3; Primary familial polycythemia due to EPO receptor mutation; Myeloproliferative disorder; Subacute lymphoid leukemia; Chronic myelogenous leukemia, BCR-ABL1 positive; 6 conditions; Polycythemia; Splenomegaly; ERYTHROCYTOSIS, JAK2-RELATED, SOMATIC; Premature ovarian failure	0; 0	0; 0	18; 18	1; 1	0; 0	18; 18	0	0	Erythrocytosis, somatic, 133100 (3); Leukemia, acute myeloid, somatic, 601626 (3); Myelofibrosis, somatic, 254450 (3); Polycythemia vera, somatic, 263300 (3); Thrombocythemia 3, 614521 (3); Budd-Chiari syndrome, somatic, 600880 (3); Erythrocytosis, somatic, 133100 (3); Leukemia, acute myeloid, somatic, 601626 (3); Myelofibrosis, somatic, 254450 (3); Polycythemia vera, somatic, 263300 (3); Thrombocythemia 3, 614521 (3); Budd-Chiari syndrome, somatic, 600880 (3)	MONDO:0054802; EFO:0000222; EFO:0002430; EFO:0002429; MONDO:0013794; MONDO:0010947; MONDO:0054802; EFO:0000222; EFO:0002430; EFO:0002429; MONDO:0013794; MONDO:0010947	147796; 147796; 147796; 147796; 147796; 147796; 147796; 147796; 147796; 147796; 147796; 147796	0	0	Forced expiratory volume in 1-second (FEV1), predicted; Platelet count; Platelet crit; Eosinophill count; Eosinophill percentage; IGF-1; Forced expiratory volume in 1-second (FEV1), predicted; Platelet count; Platelet crit; Eosinophill count; Eosinophill percentage; IGF-1	0.00018205; 9.2819e-38; 1.7842e-38; 4.8665e-07; 1.777e-06; 7.9437e-17; 0.00018205; 9.2819e-38; 1.7842e-38; 4.8665e-07; 1.777e-06; 7.9437e-17	-0.0089185; 0.035966; 0.036048; -0.018042; -0.017225; -0.02617; -0.0089185; 0.035966; 0.036048; -0.018042; -0.017225; -0.02617	0.31245; 4.4462e-12; 5.3407e-12; 0.00059727; 0.0023055; 0.00020231; 0.31245; 4.4462e-12; 5.3407e-12; 0.00059727; 0.0023055; 0.00020231	0.0022246; 0.0032498; 0.0032163; 0.0033869; 0.0033788; 0.0033593; 0.0022246; 0.0032498; 0.0032163; 0.0033869; 0.0033788; 0.0033593	0	0	abnormal blood vessel morphology; increased heart rate	MGI:96629	29202466	1	0
ROCK2	FOXC2	HFrEF	Metabase	2	1	267	124	391	0.682864	0.317136	Distichiasis-lymphedema syndrome; Lymphedema-distichiasis syndrome with renal disease and diabetes mellitus; Non-immune hydrops fetalis; Distichiasis-lymphedema syndrome; Lymphedema-distichiasis syndrome with renal disease and diabetes mellitus; Non-immune hydrops fetalis	62; 62	0.815789473684211; 0.815789473684211	14; 14	0.184210526315789; 0.184210526315789	4.42857142857143; 4.42857142857143	76; 76	0	0	Lymphedema-distichiasis syndrome with renal disease and diabetes mellitus, 153400 (3); Lymphedema-distichiasis syndrome, 153400 (3); Lymphedema-distichiasis syndrome with renal disease and diabetes mellitus, 153400 (3); Lymphedema-distichiasis syndrome, 153400 (3)	MONDO:0007922; MONDO:0007922; MONDO:0007922; MONDO:0007922	602402; 602402; 602402; 602402	1	0	NA	NA	NA	NA	NA	0	0	abnormal blood vessel morphology; intracranial hemorrhage; spinal hemorrhage; abnormal fourth pharyngeal arch artery morphology; abnormal third pharyngeal arch artery morphology; abnormal aortic arch morphology; aortic arch coarctation; interrupted aortic arch; ventricular septal defect; absent glomerular endothelium fenestra; decreased glomerular capillary number ; dilated glomerular capillary; glomerulus hemorrhage; thin myocardium; ventricular septal defect; abnormal lymph circulation	MGI:1347481	9106663; 9409679; 16498405; 22522965; 12719382	1	1
ROCK2	TNIP1	HFrEF	Metabase	1	0	267	124	391	0.682864	0.317136	NA	NA	NA	NA	NA	NA	NA	0	0	NA	NA	NA	0	0	NA	NA	NA	NA	NA	0	0	abnormal blood vessel morphology; vascular inflammation; prolonged RR interval	MGI:1926194	21606507	1	0
ROCK2	RGS2	HFrEF	Metabase	1	0	267	124	391	0.682864	0.317136	NA	NA	NA	NA	NA	NA	NA	0	0	NA	NA	NA	0	0	NA	NA	NA	NA	NA	0	0	abnormal blood vessel physiology;abnormal kidney blood vessel morphology;decreased vasodilation;increased vasoconstriction;aortic hypertrophy;increased systemic arterial blood pressure;increased systemic arterial blood pressure; increased mean systemic arterial blood pressure	MGI:1098271	14608379;12588882;22354966	1	0
ROCK2	ARAP3	HFrEF	Metabase	1	0	267	124	391	0.682864	0.317136	NA	NA	NA	NA	NA	NA	NA	0	0	NA	NA	NA	0	0	NA	NA	NA	NA	NA	0	0	abnormal brain vasculature morphology; abnormal placenta vasculature; abnormal angiogenesis; abnormal developmental vasculature remodeling; abnormal vascular branching morphogenesis; abnormal vitelline vasculature morphology	MGI:2147274	20978237	1	0
ROCK2	WASF2	HFrEF	Metabase	1	1	267	124	391	0.682864	0.317136	NA	NA	NA	NA	NA	NA	NA	0	0	NA	NA	NA	0	0	NA	NA	NA	NA	NA	0	0	abnormal capillary morphology; abnormal capillary branching pattern; decreased capillary density; abnormal intersomitic vessel morphology; abnormal placental labyrinth vasculature morphology; abnormal cardiovascular development; abnormal angiogenesis; abnormal dorsal aorta morphology; abnormal anterior cardinal vein morphology; abnormal vascular endothelial cell development; failure of heart looping; abnormal endocardium morphology; small heart; trabecula carnea hypoplasia; abnormal pericardial cavity morphology; hemorrhage; hemopericardium; intracranial hemorrhage	MGI:1098641	12879075	1	1
ROCK2	SIX1	HFrEF	Metabase	1	1	267	124	391	0.682864	0.317136	Branchiootic syndrome 3; Branchiootorenal syndrome 1; Autosomal dominant nonsyndromic hearing loss 23; Hearing impairment; Branchiootic syndrome 1; Autosomal dominant nonsyndromic hearing loss	2	0.0555556	34	0.944444	0.0588235	36	0	0	Branchiootic syndrome 3, 608389 (3); Deafness, autosomal dominant 23, 605192 (3)	MONDO:0012025; MONDO:0030719	601205; 601205	0	0	NA	NA	NA	NA	NA	0	0	abnormal cardiovascular development;abnormal cardiac outflow tract development;abnormal blood vessel morphology;abnormal placenta vasculature;decreased heart rate;abnormal common carotid artery morphology;abnormal heart morphology;enlarged heart;prolonged RR interval; absent stapedial artery; enlarged heart; epistaxis	MGI:102780	21364285	1	1
ROCK2	TBX3	HFrEF	Metabase	1	1	267	124	391	0.682864	0.317136	NA	NA	NA	NA	NA	NA	NA	0	0	NA	NA	NA	0	0	NA	NA	NA	NA	NA	0	0	abnormal cardiovascular development;abnormal fetal atrioventricular canal morphology;ventricular septal defect;atrioventricular block;increased cardiac muscle contractility;shortened PR interval;absent PR interval;absent vitelline blood vessels;abnormal vitelline vasculature morphology;abnormal vitelline vasculature morphology;decreased heart rate;prolonged QRS complex duration;abnormal QRS complex;abnormal sinoatrial node morphology;abnormal sinoatrial node morphology;abnormal impulse conducting system conduction;abnormal heart looping;failure of heart looping;delayed heart looping;abnormal heart development;irregular heartbeat;increased heart rate variability;pericardial edema;abnormal sinus arrhythmia;sinus bradycardia; abnormal inferior vena cava morphology; pericardial edema; irregular heartbeat; abnormal impulse conducting system; absent P wave	MGI:98495	22203979;17460765;12668638	1	1
