## Supplementary Data Tables for "Large-scale Mendelian randomization identifies novel pathways as therapeutic targets for heart failure with reduced ejection fraction and with preserved ejection fraction" (part 2 of 2)

### Sheet: Table S9 (continued)
Table S9. Evidence from orthogonal sources of support from genes directly link to MR hits for HFrEF and HFpEF
ROCK2	SMAD7	HFrEF	Metabase	1	1	267	124	391	0.682864	0.317136	NA	NA	NA	NA	NA	NA	NA	0	0	Colorectal cancer, susceptibility to, 3, 612229 (3)	MONDO:0012820	602932	0	0	NA	NA	NA	NA	NA	0	0	abnormal cardiovascular development;transposition of great arteries;abnormal atrioventricular cushion morphology;thin ventricular wall;ventricular septal defect;ventricular septal defect;decreased cardiac muscle contractility;abnormal fourth pharyngeal arch artery morphology;abnormal heart ventricle morphology;abnormal QRS complex;abnormal trabecula carnea morphology;irregular heartbeat;abnormal heart development;abnormal blood circulation;prolonged RR interval	MGI:1100518	18952608	1	1
ROCK2	HOXA1	HFrEF	Metabase	1	1	267	124	391	0.682864	0.317136	Bosley-Salih-Alorainy syndrome; Human HOXA1 syndromes; History of neurodevelopmental disorder; Intellectual disability	10	0.555556	8	0.444444	1.25	18	0	0	Athabaskan brainstem dysgenesis syndrome, 601536 (3); Bosley-Salih-Alorainy syndrome, 601536 (3)	EFO:0004893; MONDO:0019075	142955; 142955	0	0	NA	NA	NA	NA	NA	0	0	abnormal cardiovascular system morphology; abnormal aortic arch morphology; retroesophageal right subclavian artery; interrupted aortic arch; right aortic arch; abnormal external carotid artery morphology; abnormal internal carotid artery morphology; heart right ventricle hypertrophy; abnormal cardiac outflow tract development; overriding aortic valve; ventricular septal defect; bicuspid aortic valve	MGI:96170	21940751	1	1
ROCK2	ITGA4	HFrEF	Metabase	1	0	267	124	391	0.682864	0.317136	NA	NA	NA	NA	NA	NA	NA	0	0	NA	NA	NA	0	0	NA	NA	NA	NA	NA	0	0	abnormal cardiovascular system morphology; abnormal coronary vessel morphology;heart hemorrhage;;abnormal epicardium morphology	MGI:96603	7539359;18809756;12021259	1	0
ROCK2	EDNRA	HFrEF	Metabase	1	1	267	124	391	0.682864	0.317136	NA	NA	NA	NA	NA	NA	NA	0	0	Mandibulofacial dysostosis with alopecia, 616367 (3); Migraine, resistance to, 157300 (3)	MONDO:0014608; MONDO:0008000	131243; 131243	0	0	NA	NA	NA	NA	NA	0	0	abnormal cardiovascular system morphology; abnormal dorsal aorta morphology; aorta tubular hypoplasia; interrupted aorta; abnormal carotid artery morphology; absent right subclavian artery; patent ductus arteriosus; persistent truncus arteriosis; double outlet right ventricle; overriding aortic valve; transposition of great arteries; perimembraneous ventricular septal defect; abnormal heart morphology; abnormal heart development; abnormal heart ventricle morphology	MGI:105923	9449664;20929948	1	1
ROCK2	FGF8	HFrEF	Metabase	1	0	267	124	391	0.682864	0.317136	Hypogonadotropic hypogonadism 6 with or without anosmia; Holoprosencephaly 1; Holoprosencephaly sequence; Semilobar holoprosencephaly; Peters plus syndrome	6	0.15	34	0.85	0.176471	40	0	0	Hypogonadotropic hypogonadism 6 with or without anosmia, 612702 (3)	MONDO:0012988	600483	0	0	NA	NA	NA	NA	NA	0	0	abnormal cardiovascular system morphology;abnormal cardiogenic mesoderm morphology;abnormal mesoderm development;abnormal mesoderm development;abnormal mesoderm development;absent mesoderm;abnormal allantois morphology;abnormal hypothalamus morphology;abnormal truncus arteriosus septation;abnormal heart tube morphology;absent heart;abnormal heart development;absent heart	MGI:99604	14623825;17507393;10421635|9462741;10421635;17507393;17507393;10421635;21832120;14623825;17507393;10421635|9462741;9462741;10421635	1	0
ROCK2	RXRA	HFrEF	Metabase	1	1	267	124	391	0.682864	0.317136	NA	NA	NA	NA	NA	NA	NA	0	0	NA	NA	NA	0	0	NA	NA	NA	NA	NA	0	0	abnormal cardiovascular system morphology;abnormal cardiovascular system morphology;abnormal atrioventricular cushion morphology;ventricular hypoplasia;thin ventricular wall;failure of atrioventricular cushion closure;complete atrioventricular septal defect;muscular ventricular septal defect;atrioventricular block;ventricular myocardium compact layer hypoplasia;thin ventricular wall;abnormal interventricular septum morphology;abnormal atrioventricular valve morphology;ventricular hypoplasia;ventricular myocardium compact layer hypoplasia;double outlet right ventricle;decreased ventricle muscle contractility;abnormal ventricle papillary muscle morphology;abnormal conotruncal ridge morphology;congestive heart failure;congestive heart failure;persistent hyperplastic primary vitreous;abnormal vasculogenesis;abnormal pericardium morphology;aortopulmonary window;abnormal placenta labyrinth morphology;abnormal pharyngeal arch artery morphology;abnormal ocular fundus morphology;abnormal mitral valve morphology;abnormal tricuspid valve morphology;mitral valve atresia;mitral valve stenosis;abnormal myocardial trabeculae morphology;abnormal myocardium layer morphology;abnormal myocardium compact layer morphology;abnormal myocardium layer morphology;abnormal myocardium compact layer morphology;dilated heart right ventricle;abnormal heart ventricle morphology;abnormal heart ventricle morphology;trabecula carnea hypoplasia;persistent truncus arteriosis;decreased heart rate;decreased cardiac output;abnormal truncus arteriosus septation;abnormal conotruncus septation;abnormal heart morphology;dilated heart atrium;abnormal heart left atrium morphology;heart block;abnormal heart development;abnormal pericardial cavity morphology	MGI:98214	11493527;7923367;8823298;7926783;7926783|8823298;8823298;8823298;7638202|7926783|8823298;7638202;8823298;8823298;8823298;8823298;10675365;19255444;8823298;7638202;8823298;8823298;7638202|7926783;9550726;19255444;11171393;7926783;8823298;19255444;19255444;19255444;8823298;8823298;7926783;8823298;8823298;7926783|8823298;7926783;8823298;8823298;7926783;7638202|7926783;8823298;7926783;8823298;7638202;7638202;7926783;19255444;7638202;7926783;7638202;7638202;8823298;7926783	1	1
ROCK2	GBX2	HFrEF	Metabase	2	0	267	124	391	0.682864	0.317136	NA	NA	NA	NA	NA	NA	NA	0	0	NA	NA	NA	0	0	Current tobacco smoking	2.71e-05	0.0076901	3.45e-05	0.0018444	1	0	abnormal cardiovascular system morphology;abnormal cardiovascular system morphology;perimembraneous ventricular septal defect;double outlet right ventricle;overriding aortic valve;abnormal vascular endothelial cell differentiation;abnormal fourth pharyngeal arch artery morphology;abnormal aortic arch morphology;interrupted aortic arch;right aortic arch;retroesophageal right subclavian artery	MGI:95668	15996652	1	0
ROCK2	SOS1	HFrEF	Metabase	2	2	267	124	391	0.682864	0.317136	Fibromatosis, gingival, 1; Noonan syndrome 4; Noonan syndrome; RASopathy; Noonan syndrome 1; Noonan syndrome and Noonan-related syndrome; Ventricular tachycardia; Intellectual disability; Inborn genetic diseases; Neonatal hypotonia; Ptosis; Abnormal sternum morphology; Pulmonic stenosis; Short stature; Fetal cystic hygroma; Abnormal aortic valve morphology; Noonan syndrome 3; Gingival fibromatosis; Malignant neoplasm of body of uterus; Lung adenocarcinoma; Primary dilated cardiomyopathy; 46,XY partial gonadal dysgenesis	2	0.00952381	208	0.990476	0.00961539	210	1	1	?Fibromatosis, gingival, 1, 135300 (3); Noonan syndrome 4, 610733 (3)	MONDO:0007609; MONDO:0012547	182530; 182530	0	0	NA	NA	NA	NA	NA	0	0	abnormal cardiovascular system morphology;abnormal cardiovascular system physiology;abnormal fetal cardiomyocyte proliferation;increased cardiomyocyte apoptosis;ventricular septal defect;thick interventricular septum;heart right ventricle hypertrophy;heart left ventricle hypertrophy;hemorrhage;blood vessel congestion;abnormal blood vessel morphology;enlarged pericardium;pericardial effusion;aortic valve stenosis;thick aortic valve cusps;abnormal myocardial trabeculae morphology;myocardial fiber degeneration;abnormal myocardial fiber morphology;enlarged myocardial fiber;abnormal heart ventricle morphology;abnormal heart left ventricle morphology;cardiac fibrosis;cardiac interstitial fibrosis;enlarged heart;abnormal heart atrium morphology;abnormal heart position or orientation;abnormal heart morphology; ostium secundum atrial septal defect; ventricular septal defect; distended pericardium; pericardial effusion	MGI:98354	9030684;21041952	1	1
ROCK2	GAB1	HFrEF	Metabase	2	1	267	124	391	0.682864	0.317136	NA	NA	NA	NA	NA	NA	NA	0	0	?Deafness, autosomal recessive 26, 605428 (3); ?Deafness, autosomal recessive 26, 605428 (3)	MONDO:0033116; MONDO:0033116	604439; 604439	0	0	C-reactive protein; Standing height; Hip circumference adjusted for body mass index (HCadjBMI); Hip circumference adjusted for body mass index (HCadjBMI) male; Waist circumference adjusted for body mass index (WCadjBMI); Standing height; C-reactive protein; Standing height; Hip circumference adjusted for body mass index (HCadjBMI); Hip circumference adjusted for body mass index (HCadjBMI) male; Waist circumference adjusted for body mass index (WCadjBMI); Standing height	0.00019665; 2.3047e-05; 1.5776e-05; 9.3951e-05; 0.00015051; 2.4915e-05; 0.00019665; 2.3047e-05; 1.5776e-05; 9.3951e-05; 0.00015051; 2.4915e-05	0.027581; -0.019313; -0.029313; -0.033064; -0.019538; -0.019369; 0.027581; -0.019313; -0.029313; -0.033064; -0.019538; -0.019369	0.0082301; 0.0013522; 0.0041976; 0.0011917; 0.060512; 0.0018098; 0.0082301; 0.0013522; 0.0041976; 0.0011917; 0.060512; 0.0018098	0.0070534; 0.0044425; 0.0064798; 0.0083464; 0.0049048; 0.0044423; 0.0070534; 0.0044425; 0.0064798; 0.0083464; 0.0049048; 0.0044423	1	0	abnormal cardiovascular system morphology;ventricular hypoplasia;thin ventricular wall;hemorrhage;abnormal placenta labyrinth morphology;abnormal placenta vasculature;thin placenta labyrinth;disorganized placental labyrinth;thin placenta labyrinth;disorganized placental labyrinth;abnormal placenta labyrinth morphology;dilated heart left ventricle;dilated heart right ventricle	MGI:108088	12808090;10779359;10995442;17881575;	1	1
ROCK2	ITGB1	HFrEF	Metabase	1	1	267	124	391	0.682864	0.317136	NA	NA	NA	NA	NA	NA	NA	0	0	NA	NA	NA	0	0	Heart rate during PWA; Weighted-mean L1 in tract parahippocampal part of cingulum (left); Weighted-mean ISOVF in tract parahippocampal part of cingulum (left); Forced vital capacity (FVC); Heart rate during PWA; Weighted-mean L1 in tract parahippocampal part of cingulum (left); Weighted-mean ISOVF in tract parahippocampal part of cingulum (left); Forced vital capacity (FVC)	6.6255e-05; 0.00013645; 6.8785e-05; 3.1161e-05; 6.6255e-05; 0.00013645; 6.8785e-05; 3.1161e-05	-0.093364; 0.087557; 0.092456; -0.019815; -0.093364; 0.087557; 0.092456; -0.019815	9.7791e-05; 0.00092502; 0.00054159; 0.00049354; 9.7791e-05; 0.00092502; 0.00054159; 0.00049354	0.022996; 0.021927; 0.022258; 0.0048135; 0.022996; 0.021927; 0.022258; 0.0048135	0	0	abnormal cardiovascular system physiology; liver vascular congestion; abnormal myocardium layer morphology; abnormal myocardial fiber morphology; enlarged heart atrium; abnormal heart ventricle morphology; thick ventricular wall; cardiac fibrosis; dilated heart; dilated heart left ventricle; dilated heart right ventricle; dilated cardiomyopathy; abnormal cardiac cell glucose uptake; decreased ventricle muscle contractility; abnormal cardiac muscle relaxation; increased response of heart to induced stress; congestive heart failure; abnormal glomerular capillary morphology; dilated glomerular capillary; abnormal placental labyrinth vasculature morphology; hemorrhage	MGI:96610	11884376; 18328474; 9553049; 12620989	1	1
ROCK2	CACNA1G	HFrEF	Metabase	1	0	267	124	391	0.682864	0.317136	Hirsutism; Abnormal facial shape; Intellectual disability, severe; Abnormality of the skeletal system; Spinocerebellar ataxia type 42; CACNA1G-related disorders; Spinocerebellar ataxia 42, early-onset, severe, with neurodevelopmental deficits; Inborn genetic diseases; Neurodevelopmental abnormality; Spastic ataxia; Neurodevelopmental delay	0	0	46	1	0	46	0	0	Spinocerebellar ataxia 42, 616795 (3); Spinocerebellar ataxia 42, early-onset, severe, with neurodevelopmental deficits, 618087 (3)	EFO:0009059; MONDO:0060758	604065; 604065	0	0	NA	NA	NA	NA	NA	0	0	abnormal cardiovascular system physiology;abnormal atrioventricular node conduction;decreased heart rate;abnormal sinoatrial node conduction; prolonged PQ interval	MGI:1201678	16690884	1	0
ROCK2	TBXA2R	HFrEF	Metabase	1	0	267	124	391	0.682864	0.317136	NA	NA	NA	NA	NA	NA	NA	0	0	Bleeding disorder, platelet-type, 13, susceptibility to, 614009 (3)	MONDO:0012354	188070	0	0	Non-cancer illness code, self-reported	0.00010845	0.14389	0.00060415	0.03591	0	0	abnormal cardiovascular system physiology;abnormal blood vessel physiology	MGI:98496	9835625;11964481	1	0
ROCK2	ROCK1	HFrEF	Metabase	1	0	267	124	391	0.682864	0.317136	NA	NA	NA	NA	NA	NA	NA	0	0	NA	NA	NA	0	0	NA	NA	NA	NA	NA	0	0	abnormal cardiovascular system physiology;abnormal vascular smooth muscle morphology;abnormal vascular endothelial cell physiology;abnormal vascular wound healing;abnormal leukocyte adhesion;increased heart rate	MGI:107927	18414683;16675849	1	0
ROCK2	TBX5	HFrEF	Metabase	2	2	267	124	391	0.682864	0.317136	Holt-Oram syndrome; Aortic valve disease 2; Heart, malformation of; Cardiovascular phenotype; Atrial septal defect 1; Primary dilated cardiomyopathy; Inborn genetic diseases; Atrioventricular septal defect; Mitral regurgitation; Ventricular septal defect; Atrial septal defect, ostium secundum type; Congenital heart disease (variable); 6 conditions; Left ventricular noncompaction cardiomyopathy	198	0.733333	72	0.266667	2.75	270	1	1	Holt-Oram syndrome, 142900 (3)	MONDO:0007732	601620	0	0	NA	NA	NA	NA	NA	0	0	abnormal cardiovascular system physiology;absent atrioventricular cushions;abnormal atrioventricular node conduction;abnormal atrioventricular bundle morphology;ventricular tachycardia;atrioventricular block;ventricular septal defect;perimembraneous ventricular septal defect;muscular ventricular septal defect;atrioventricular block;ventricular tachycardia;ventricular premature beat;atrioventricular block;abnormal left posterior bundle morphology;abnormal right bundle morphology;prolonged PR interval;pericardial effusion;abnormal heart ventricle morphology;abnormal heart left ventricle morphology;abnormal sinoatrial node conduction;prolonged QRS complex duration;abnormal heart tube morphology;abnormal impulse conducting system conduction;abnormal impulse conducting system morphology;abnormal impulse conducting system conduction;abnormal heart morphology;abnormal heart development;failure of heart looping;dilated heart atrium;abnormal heart morphology;enlarged heart;dilated heart atrium;abnormal heart development;abnormal heart atrium morphology;common atrium;abnormal sinus arrhythmia;atrial septal defect;atrium hypoplasia; ostium primum atrial septal defect; prolonger P wave; prolonged PQ interval; sinoatrial block	MGI:102541	16870172;11572777;15289437;15289437;16870172;16870172;22728936;22728936;22728936;15289437;15289437;11572777;11572777;11572777;16870172;16870172;15289437;11572777;15289437;15289437;11572777;16870172;11572777;11572777;16870172;16380715;11572777;11572777;16870172;16870172	1	1
ROCK2	GDNF	HFrEF	Metabase	1	0	267	124	391	0.682864	0.317136	NA	NA	NA	NA	NA	NA	NA	0	0	Hirschsprung disease, susceptibility to, 3, 613711 (3)	MONDO:0013383	600837	0	0	NA	NA	NA	NA	NA	0	0	abnormal carotid body morphology; abnormal glomerular capillary endothelial morphology;decreased glomerular capillary number;increased mean systemic arterial blood pressure	MGI:107430	18536709; 20943767; 12574104	1	0
ROCK2	CRK	HFrEF	Metabase	1	1	267	124	391	0.682864	0.317136	NA	NA	NA	NA	NA	NA	NA	0	0	NA	NA	NA	0	0	NA	NA	NA	NA	NA	0	0	abnormal common carotid artery morphology; abnormal vascular smooth muscle morphology; abnormal heart ventricle morphology; dilated heart left ventricle; dilated heart right ventricle; thin ventricular wall; hemorrhage; increased vasodilation	MGI:88508	16880535	1	1
ROCK2	KIF3B	HFrEF	Metabase	1	0	267	124	391	0.682864	0.317136	NA	NA	NA	NA	NA	NA	NA	0	0	Retinitis pigmentosa 89, 618955 (3)	MONDO:0030071	603754	0	0	Volume of grey matter in Crus I Cerebellum (left); Volume of grey matter in Crus I Cerebellum (right)	9.6701e-06; 9.7405e-05	0.077631; 0.067456	0.00039699; 0.0015049	0.016679; 0.016419	0	0	abnormal direction of heart looping; distended pericardium	MGI:107688	9865700	1	0
ROCK2	ADAM17	HFrEF	Metabase	1	1	267	124	391	0.682864	0.317136	Inflammatory skin and bowel disease, neonatal, 1; Inborn genetic diseases; Inflammatory skin and bowel disease, neonatal, 1; Inborn genetic diseases	10; 10	0.833333333333333; 0.833333333333333	2; 2	0.166666666666667; 0.166666666666667	5; 5	12; 12	0	0	Inflammatory skin and bowel disease, neonatal, 1, 614328 (3); ?Inflammatory skin and bowel disease, neonatal, 1, 614328 (3)	MONDO:0013693; MONDO:0013693	603639; 603639	0	0	NA	NA	NA	NA	NA	0	0	abnormal fetal cardiomyocyte proliferation;thick ventricular wall;ventricular septal defect;abnormal atrioventricular valve morphology;abnormal atrioventricular valve morphology;thick tricuspid valve cusps;pathological neovascularization;abnormal canal of Schlemm morphology;absent Schlemm's canal;decreased circulating tumor necrosis factor level;abnormal blood vessel morphology;internal hemorrhage;abnormal brain vasculature morphology;abnormal lung vasculature morphology;enhanced leukocyte tethering or rolling;thick aortic valve;abnormal semilunar valve morphology;enlarged aortic valve;abnormal tricuspid valve morphology;abnormal aortic valve morphology;abnormal pulmonary valve morphology;abnormal heart valve morphology;enlarged aortic valve;thick aortic valve;enlarged pulmonary valve;thick pulmonary valve;abnormal mitral valve morphology;abnormal semilunar valve morphology;enlarged aortic valve;thick aortic valve cusps;thick pulmonary valve cusps;enlarged myocardial fiber;increased heart left ventricle size;increased heart ventricle size;abnormal trabecula carnea morphology;enlarged heart;increased heart weight;enlarged heart;increased heart weight; thin myocardium	MGI:1096335	14499647;15936750;12773386;23354118;25918388;20194968;20194968;20194968;21041656;20976179;20976179;20976179;11254358;21628404;15936750;12773386;12773386;17709479;17709479;17709479;20194968;20194968;20194968;20194968;20194968;20603312;23354118;25918388;25918388;25918388;14499647;20603312;24142516;14499647;14499647;14499647;16332269;23354118	1	1
ROCK2	BDKRB2	HFrEF	Metabase	1	0	267	124	391	0.682864	0.317136	NA	NA	NA	NA	NA	NA	NA	0	0	NA	NA	NA	0	0	NA	NA	NA	NA	NA	0	0	abnormal glomerular capillary morphology	MGI:102845	12560214	1	0
ROCK2	PTEN	HFrEF	Metabase	2	1	267	124	391	0.682864	0.317136	Cowden syndrome 1; PTEN hamartoma tumor syndrome; Hereditary cancer-predisposing syndrome; Breast neoplasm; Neoplasm of the large intestine; Glioblastoma; Macrocephaly-autism syndrome; Non-small cell lung carcinoma; Cowden syndrome; Neoplasm of ovary; Abnormality of cardiovascular system morphology; Lhermitte-Duclos disease; Neoplasm of brain; Rhabdomyosarcoma; Glioma susceptibility 2; Endometrial carcinoma; Inborn genetic diseases; Prostate adenocarcinoma; Malignant melanoma of skin; Neoplasm; Gastric adenocarcinoma; Neoplasm of uterine cervix; Malignant neoplasm of body of uterus; Uterine carcinosarcoma; Squamous cell lung carcinoma; Renal cell carcinoma, papillary, 1; Small cell lung carcinoma; Squamous cell carcinoma of the head and neck; Prostate cancer, somatic; Proteus-like syndrome; PTEN-related disorder; 7 conditions; Abnormality of the nervous system; Familial cancer of breast; Melanoma; Vater association with macrocephaly and ventriculomegaly; Breast carcinoma; Breast and/or ovarian cancer; Mediastinal germ cell tumor; Acute megakaryoblastic leukemia; Macrocephaly; PTEN hamartoma tumor syndromes; VACTERL with hydrocephalus; Neurodevelopmental delay; Bannayan-Riley-Ruvalcaba syndrome; Familial meningioma; 8 conditions; Intellectual disability; Malignant tumor of floor of mouth; Hemangioma; Malignant tumor of breast; Hereditary cancer; Seizure; Loss of consciousness; Large for gestational age; Thyroid cancer, nonmedullary, 2; Autism spectrum disorder; Myeloproliferative neoplasm, unclassifiable; Global developmental delay; Hemimegalencephaly; Hamartomatous polyposis	826	0.661859	422	0.338141	1.95735	1248	1	0	Cowden syndrome 1, 158350 (3); Lhermitte-Duclos disease, 158350 (3); Macrocephaly/autism syndrome, 605309 (3); Prostate cancer, somatic, 176807 (3); Glioma susceptibility 2, 613028 (3); Meningioma, 607174 (3)	MONDO:0008021; MONDO:0019002; MONDO:0011537; MONDO:0011361; MONDO:0013092; MONDO:0016642	601728; 601728; 601728; 601728; 601728; 601728	0	0	NA	NA	NA	NA	NA	0	0	abnormal glomerular capillary morphology; abnormal brain vasculature morphology; abnormal liver sinusoid morphology; abnormal lung vasculature morphology; abnormal placenta vasculature; abnormal vascular development; enlarged myocardial fiber; cardia bifida; abnormal heart morphology; enlarged heart; cardiac hypertrophy; abnormal heart left ventricle morphology; abnormal pericardium morphology; hemorrhage; decreased cardiac muscle contractility; abnormal response to cardiac infarction; decreased myocardial infarct size; increased susceptibility to myocardial ischemic injury; increased myocardial infarct size	MGI:109583	9799734;15492213;16818619;29969932;15755804	1	1
ROCK2	CD151	HFrEF	Metabase	1	0	267	124	391	0.682864	0.317136	NA	NA	NA	NA	NA	NA	NA	0	0	Epidermolysis bullosa simplex 7, with nephropathy and deafness, 609057 (3); Blood group, Raph, 179620 (3); Epidermolysis bullosa simplex 7, with nephropathy and deafness, 609057 (3); Blood group, Raph, 179620 (3)	MONDO:0012190; EFO:0600058; MONDO:0012190; EFO:0600058	602243; 602243; 602243; 602243	0	0	NA	NA	NA	NA	NA	0	0	abnormal glomerular capillary morphology; abnormal glomerular capillary endothelium morphology; abnormal glomerular endothelium fenestra morphology; decreased angiogenesis; abnormal vascular endothelial cell migration; abnormal vascular endothelial cell physiology	MGI:1096360	17023588;17015618	1	0
ROCK2	ILK	HFrEF	Metabase	2	2	267	124	391	0.682864	0.317136	Primary familial hypertrophic cardiomyopathy; Cardiovascular phenotype	0	0	10	1	0	10	1	1	NA	NA	NA	0	0	NA	NA	NA	NA	NA	0	0	abnormal glomerular capillary morphology; absent vitelline blood vessels; abnormal heart morphology; enlarged heart; dilated heart left ventricle; cardiac interstitial fibrosis; dilated cardiomyopathy; decreased cardiac muscle contractility; abnormal heart echocardiography feature; congestive heart failure	MGI:1195267	16611717; 23658024; 16951252	1	1
ROCK2	LBX1	HFrEF	Metabase	1	1	267	124	391	0.682864	0.317136	NA	NA	NA	NA	NA	NA	NA	0	0	NA	NA	NA	0	0	NA	NA	NA	NA	NA	0	0	abnormal heart development; abnormal heart looping; abnormal coronary vessel morphology; thick interventricular septum; thick ventricular wall; enlarged heart atrium; abnormal semilunar valve morphology; increased heart left ventricle size; thick ventricular wall	MGI:104867	12522123; 34906895	1	1
ROCK2	STK39	HFrEF	Metabase	1	1	267	124	391	0.682864	0.317136	NA	NA	NA	NA	NA	NA	NA	0	0	NA	NA	NA	0	0	NA	NA	NA	NA	NA	0	0	abnormal heart echocardiography feature;hypotension;decreased systemic vascular resistance;abnormal artery morphology;decreased vasoconstriction;decreased heart left ventricle weight;decreased heart rate;decreased mean systemic arterial blood pressure;decreased mean systemic arterial blood pressure;decreased systemic arterial diastolic blood pressure;decreased systemic arterial systolic blood pressure; hypertension; salt-sensitive hypertension	MGI:1858416	25994507;20813865;20091762	1	1
ROCK2	FZD7	HFrEF	Metabase	1	0	267	124	391	0.682864	0.317136	NA	NA	NA	NA	NA	NA	NA	0	0	NA	NA	NA	0	0	NA	NA	NA	NA	NA	0	0	abnormal heart morphology	MGI:108570	23095888	1	0
ROCK2	VCP	HFrEF	Metabase	1	0	267	124	391	0.682864	0.317136	Inclusion body myopathy with Paget disease of bone and frontotemporal dementia type 1; Frontotemporal dementia and/or amyotrophic lateral sclerosis 6; Inclusion body myopathy with Paget disease of bone and frontotemporal dementia; INCLUSION BODY MYOPATHY WITHOUT EARLY-ONSET PAGET DISEASE AND FRONTOTEMPORAL DEMENTIA 1; Charcot-Marie-Tooth disease type 2Y; Amyotrophic lateral sclerosis; Spastic paraplegia; Intellectual disability; Alzheimer disease; Amyotrophic lateral sclerosis type 6; FRONTOTEMPORAL DEMENTIA WITHOUT AMYOTROPHIC LATERAL SCLEROSIS 6, WITH NEUROFIBRILLARY TANGLES; Inclusion body myopathy with Paget disease of bone and frontotemporal dementia type 1; Frontotemporal dementia and/or amyotrophic lateral sclerosis 6; Inclusion body myopathy with Paget disease of bone and frontotemporal dementia; INCLUSION BODY MYOPATHY WITHOUT EARLY-ONSET PAGET DISEASE AND FRONTOTEMPORAL DEMENTIA 1; Charcot-Marie-Tooth disease type 2Y; Amyotrophic lateral sclerosis; Spastic paraplegia; Intellectual disability; Alzheimer disease; Amyotrophic lateral sclerosis type 6; FRONTOTEMPORAL DEMENTIA WITHOUT AMYOTROPHIC LATERAL SCLEROSIS 6, WITH NEUROFIBRILLARY TANGLES	0; 0	0; 0	82; 82	1; 1	0; 0	82; 82	0	0	Charcot-Marie-Tooth disease, type 2Y, 616687 (3); Frontotemporal dementia and/or amyotrophic lateral sclerosis 6, 613954 (3); Inclusion body myopathy with early-onset Paget disease and frontotemporal dementia 1, 167320 (3); Charcot-Marie-Tooth disease, type 2Y, 616687 (3); Frontotemporal dementia and/or amyotrophic lateral sclerosis 6, 613954 (3); Inclusion body myopathy with early-onset Paget disease and frontotemporal dementia 1, 167320 (3)	MONDO:0014735; MONDO:0013501; MONDO:0014179; MONDO:0014735; MONDO:0013501; MONDO:0014179	601023; 601023; 601023; 601023; 601023; 601023	0	0	NA	NA	NA	NA	NA	0	0	abnormal heart morphology	MGI:99919	23029473	1	0
ROCK2	FRS2	HFrEF	Metabase	1	0	267	124	391	0.682864	0.317136	NA	NA	NA	NA	NA	NA	NA	0	0	NA	NA	NA	0	0	Forced vital capacity (FVC), Best measure	0.00010967	-0.036324	0.0098064	0.0091067	0	0	abnormal heart morphology; abnormal intraventricular septum	MGI:1100860	15569927	1	0
ROCK2	PROX1	HFrEF	Metabase	1	1	267	124	391	0.682864	0.317136	NA	NA	NA	NA	NA	NA	NA	0	0	NA	NA	NA	0	0	NA	NA	NA	NA	NA	0	0	abnormal heart morphology; abnormal myocardial fiber morphology; thin myocardium; thick tricuspid valve cusps; abnormal interventricular septum morphology; interventricular septum membranous part aneurysm; abnormal interventricular septum muscular part morphology; enlarged heart; dilated heart; dilated cardiomyopathy; decreased cardiac muscle contractility; abnormal lymph circulation	MGI:97772	24938781; 16170315	1	1
ROCK2	CABIN1	HFrEF	Metabase	1	1	267	124	391	0.682864	0.317136	NA	NA	NA	NA	NA	NA	NA	0	0	NA	NA	NA	0	0	NA	NA	NA	NA	NA	0	0	abnormal heart morphology; enlarged heart	MGI:1298375	NA	1	1
ROCK2	CCR3	HFrEF	Metabase	1	1	267	124	391	0.682864	0.317136	NA	NA	NA	NA	NA	NA	NA	0	0	NA	NA	NA	0	0	NA	NA	NA	NA	NA	0	0	abnormal heart morphology; enlarged heart	MGI:104616	NA	1	1
ROCK2	FGF20	HFrEF	Metabase	1	1	267	124	391	0.682864	0.317136	NA	NA	NA	NA	NA	NA	NA	0	0	?Renal hypodysplasia/aplasia 2, 615721 (3)	MONDO:0014319	605558	0	0	NA	NA	NA	NA	NA	0	0	abnormal heart morphology; enlarged heart	MGI:1891346	NA	1	1
ROCK2	FLT3	HFrEF	Metabase	1	1	267	124	391	0.682864	0.317136	Leukemia, acute myeloid, reduced survival in, somatic; Acute myeloid leukemia; Acute lymphoid leukemia; Myelodysplastic syndrome progressed to acute myeloid leukemia; Multiple myeloma	0	0	78	1	0	78	0	0	Leukemia, acute lymphoblastic, somatic, 613065 (3); Leukemia, acute myeloid, reduced survival in, somatic, 601626 (3); Leukemia, acute myeloid, somatic, 601626 (3)	MONDO:0003541; EFO:0000222; EFO:0000222	136351; 136351; 136351	0	0	Chest pain or discomfort	2.61e-05	0.066073	0.00097747	0.015104	0	0	abnormal heart morphology; enlarged heart	MGI:95559	NA	1	1
ROCK2	ATP1A1	HFrEF	Metabase	1	1	267	124	391	0.682864	0.317136	Aldosterone-producing adrenal cortex adenoma; Charcot-marie-tooth disease, axonal, type 2DD; Hypomagnesemia, seizures, and intellectual disability 2; Marfanoid habitus and intellectual disability; Intellectual disability; Aldosterone-producing adrenal cortex adenoma; Charcot-marie-tooth disease, axonal, type 2DD; Hypomagnesemia, seizures, and intellectual disability 2; Marfanoid habitus and intellectual disability; Intellectual disability	2; 2	0.05; 0.05	38; 38	0.95; 0.95	0.0526315789473684; 0.0526315789473684	40; 40	0	0	Charcot-Marie-Tooth disease, axonal, type 2DD, 618036 (3); Hypomagnesemia, seizures, and mental retardation 2, 618314 (3); Charcot-Marie-Tooth disease, axonal, type 2DD, 618036 (3); Hypomagnesemia, seizures, and mental retardation 2, 618314 (3)	MONDO:0054833; MONDO:0020788; MONDO:0054833; MONDO:0020788	182310; 182310; 182310; 182310	0	0	Urinary tract infection (UTI); Smoking/smokers in household; Exposure to tobacco smoke at home; Urinary tract infection (UTI); Smoking/smokers in household; Exposure to tobacco smoke at home	5.5083e-05; 1.6063e-09; 2.2998e-13; 5.5083e-05; 1.6063e-09; 2.2998e-13	0.19198; 0.012776; 0.018435; 0.19198; 0.012776; 0.018435	0.00073362; 1.6176e-09; 6.5529e-13; 0.00073362; 1.6176e-09; 6.5529e-13	0.045404; 0.002661; 0.0036537; 0.045404; 0.002661; 0.0036537	0	0	abnormal heart morphology; enlarged heart; increased heart left ventricle seize; thick ventricular wall; decreased cardiac muscle contractility; decreased heart rate	MGI:88105	10360172	1	1
ROCK2	CD83	HFrEF	Metabase	1	1	267	124	391	0.682864	0.317136	NA	NA	NA	NA	NA	NA	NA	0	0	NA	NA	NA	0	0	NA	NA	NA	NA	NA	0	0	abnormal heart morphology;enlarged heart	MGI:1328316	NA	1	1
ROCK2	NCK1	HFrEF	Metabase	1	1	267	124	391	0.682864	0.317136	NA	NA	NA	NA	NA	NA	NA	0	0	NA	NA	NA	0	0	NA	NA	NA	NA	NA	0	0	abnormal heart morphology;enlarged heart	MGI:109601	NA	1	1
ROCK2	CRLF2	HFrEF	Metabase	1	1	267	124	391	0.682864	0.317136	NA	NA	NA	NA	NA	NA	NA	0	0	NA	NA	NA	0	0	Eosinophill count; Eosinophill percentage	1.2596e-05; 1.2734e-05	-0.0089829; -0.0088564	7.5888e-05; 4.0308e-05	0.0020448; 0.0020412	0	0	abnormal heart morphology;enlarged heart;small heart	MGI:1889506	NA	1	1
ROCK2	IRF3	HFrEF	Metabase	1	1	267	124	391	0.682864	0.317136	NA	NA	NA	NA	NA	NA	NA	0	0	Encephalopathy, acute, infection-induced (herpes-specific), susceptibility to, 7, 616532 (3); Encephalopathy, acute, infection-induced (herpes-specific), susceptibility to, 7, 616532 (3)	MONDO:0030313; MONDO:0030313	603734; 603734	0	0	Non-cancer illness code, self-reported; Mean L3 in inferior cerebellar peduncle on FA skeleton (right); Non-cancer illness code, self-reported; Mean L3 in inferior cerebellar peduncle on FA skeleton (right)	2.5256e-05; 0.00010047; 2.5256e-05; 0.00010047	0.094854; 0.048696; 0.094854; 0.048696	5.0741e-05; 0.0003919; 5.0741e-05; 0.0003919	0.024195; 0.012146; 0.024195; 0.012146	0	0	abnormal heart morphology;small heart	MGI:1859179	NA	1	1
ROCK2	CACNA1D	HFrEF	Metabase	2	1	267	124	391	0.682864	0.317136	Sinoatrial node dysfunction and deafness; Aldosterone-producing adenoma with seizures and neurological abnormalities; Intellectual disability; Inborn genetic diseases; Hearing impairment	0	0	54	1	0	54	1	1	Primary aldosteronism, seizures, and neurologic abnormalities, 615474 (3); Sinoatrial node dysfunction and deafness, 614896 (3)	MONDO:0014200; MONDO:0013960	114206; 114206	1	1	Pulse rate, automated reading	8.16e-06	-0.025012	0.017977	0.0053388	0	0	abnormal heart rate; abnormal sinus arrhythmia; increased heart rate variability; decreased heart rate; prolonged RR interval; sinus bradycardia; increased heart rate; atrial fibrillation; abnormal sinoatrial node conduction; heart block; atrioventricular block; prolonged PR interval; abnormal myocardial fiber physiology	MGI:88293	10929716; 26831068	1	0
ROCK2	ADAM10	HFrEF	Metabase	1	0	267	124	391	0.682864	0.317136	Reticulate acropigmentation of Kitamura	4	0.4	6	0.6	0.666667	10	0	0	Reticulate acropigmentation of Kitamura, 615537 (3); Alzheimer disease 18, susceptibility to, 615590 (3)	MONDO:0014234; MONDO:0014265	602192; 602192	0	0	NA	NA	NA	NA	NA	0	0	abnormal heart vessel morphology; increased vascular endothelial cell number; absent intersomitic vessels; failure of vascualr branching; abnormal vitelline vasculature morphology; delayed heart development; distended pericardium; intracranial hemorhage	MGI:109548	32385775; 12354787; 20371803	1	0
ROCK2	ADAM9	HFrEF	Metabase	1	0	267	124	391	0.682864	0.317136	Cone-rod dystrophy 9; Cone-rod dystrophy; Retinitis pigmentosa	18	0.428571	24	0.571429	0.75	42	0	0	Cone-rod dystrophy 9, 612775 (3)	MONDO:0013002	602713	0	0	NA	NA	NA	NA	NA	0	0	abnormal induced retina neovascularization	MGI:105376	19273593	1	0
ROCK2	ITGB3	HFrEF	Metabase	2	2	267	124	391	0.682864	0.317136	Glanzmann thrombasthenia 2; Glanzmann thrombasthenia; Platelet-type bleeding disorder 16; Glanzmann thrombasthenia 1; Bleeding disorder, platelet-type, 24; Prolonged bleeding time; Abnormal bleeding; Thrombocytopenia; Abnormal platelet aggregation; Macrothrombocytopenia; Increased mean platelet volume	100	0.47619	110	0.52381	0.909091	210	0	0	Bleeding disorder, platelet-type, 24, autosomal dominant, 619271 (3); Glanzmann thrombasthenia 2, 619267 (3); Purpura, posttransfusion (3); Thrombocytopenia, neonatal alloimmune (3); Myocardial infarction, susceptibility to, 608446 (3)	MONDO:0030996; MONDO:0031009; MONDO:0002610; MONDO:0002049; MONDO:0012039	173470; 173470; 173470; 173470; 173470	1	1	NA	NA	NA	NA	NA	0	0	abnormal induced retina neovascularization; abnormal tumor vascularization; increased angiogenesis; increased heart weight; increased heart left ventricle weight; cardiac hypertrophy; heart left ventricle hypertrophy; hemorrhage; uterine hemorrhage; gastrointestinal hemorrhage; skin hemorrhage; decreased cardiac muscle contractility; abnormal cardiac muscle relaxation; decreased left ventricle systolic pressure; increased left ventricle diastolic pressure; decreased heart rate; increased response of heart to induced stress; abnormal physiological neovascularization; intracranial hemorrhage	MGI:96612	17184791; 9916135; 11786903; 15654327; 19933310	1	1
ROCK2	CYFIP2	HFrEF	Metabase	1	0	267	124	391	0.682864	0.317136	Developmental and epileptic encephalopathy, 65; Seizure; Inborn genetic diseases; CYFIP2-related neurodevelopmental disorders; Intellectual disability; Global developmental delay; Neurodevelopmental delay; Developmental and epileptic encephalopathy, 65; Seizure; Inborn genetic diseases; CYFIP2-related neurodevelopmental disorders; Intellectual disability; Global developmental delay; Neurodevelopmental delay	2; 2	0.0476190476190476; 0.0476190476190476	40; 40	0.952380952380952; 0.952380952380952	0.05; 0.05	42; 42	0	0	Developmental and epileptic encephalopathy 65, 618008 (3); Developmental and epileptic encephalopathy 65, 618008 (3)	MONDO:0033374; MONDO:0033374	606323; 606323	0	0	NA	NA	NA	NA	NA	0	0	abnormal inferior vena cava valve morphology; bicuspid aortic valve	MGI:1924134	NA	1	0
ROCK2	LOXL2	HFrEF	Metabase	2	0	267	124	391	0.682864	0.317136	NA	NA	NA	NA	NA	NA	NA	0	0	NA	NA	NA	0	0	Comparative height size at age 10; Sitting height; Whole body fat-free mass; Whole body water mass; Arm fat-free mass (left); Trunk fat-free mass; Trunk predicted mass; Standing height; Whole body fat free mass adjusted for body mass index (WBFFMadjBMI); Whole body fat free mass adjusted for body mass index (WBFFMadjBMI) male; Whole body fat free mass; Standing height; Standing height male; Sitting height; Sitting height male	3.3735e-05; 1.0652e-05; 5.0956e-05; 4.1891e-05; 9.4834e-05; 4.1913e-05; 5.0601e-05; 3.2381e-09; 2.0223e-06; 3.3148e-06; 5.0954e-05; 3.2439e-09; 1.7111e-09; 5.1337e-05; 4.8862e-07	0.0051947; 0.0058707; 0.004517; 0.0045789; 0.0045195; 0.0045231; 0.0044747; 0.0069193; 0.0047676; 0.012941; 0.0045181; 0.0069815; 0.016343; 0.005886; 0.014403	0.00012923; 2.2728e-05; 0.00014189; 0.00011648; 0.00031514; 9.0337e-05; 0.00010909; 1.9895e-08; 2.3549e-06; 1.2059e-05; 0.00014247; 9.8052e-09; 3.4998e-08; 0.00044177; 3.3157e-06	0.0012507; 0.0013715; 0.0011343; 0.0011369; 0.0011538; 0.0011354; 0.0011316; 0.001242; 0.0010613; 0.0028714; 0.0011343; 0.0012688; 0.002875; 0.0014511; 0.002865	1	0	abnormal interventricular septum morphology;abnormal liver vasculature morphology	MGI:2137913	25759215	1	0
ROCK2	AGTR1	HFrEF	Metabase	2	1	267	124	391	0.682864	0.317136	Renal tubular dysgenesis; Essential hypertension; Essential hypertension, genetic	12	0.666667	6	0.333333	2	18	0	0	Renal tubular dysgenesis, 267430 (3); Hypertension, essential, 145500 (3)	MONDO:0017609; MONDO:0001134	106165; 106165	1	0	NA	NA	NA	NA	NA	0	0	abnormal kidney interlobular artery morphology; abnormal juxtaglomerular apparatus morphology; juxtaglomerular cell hyperplasia; abnormal kidney vasculature morphology; increased heart weight; abnormal heart left ventricle morphology; cardiac fibrosis; cardiac interstitial fibrosis; abnormal cardiovascular physiology; increased systemic arterial systolic blood pressure; decreased heart weight; abnormal heart rate; decreased heart rate; abnormal systemic arterial blood pressure; decreased mean systemic arterial blood pressure;abnormal systemic arterial blood pressure; decreased systemic arterial blood pressure; decreased systemic arterial systolic blood pressure; hypotension; decreased heart rate	MGI:87964	8878439; 17607364;18497303; 7724593	1	1
ROCK2	FMNL1	HFrEF	Metabase	1	0	267	124	391	0.682864	0.317136	NA	NA	NA	NA	NA	NA	NA	0	0	NA	NA	NA	0	0	NA	NA	NA	NA	NA	0	0	abnormal Kupffer cell morphology	MGI:1888994	28348104	1	0
ROCK2	CCR5	HFrEF	Metabase	1	1	267	124	391	0.682864	0.317136	NA	NA	NA	NA	NA	NA	NA	0	0	Diabetes mellitus, insulin-dependent, 22, 612522 (3); HIV infection, susceptibility/resistance to (3); Hepatitis C virus, resistance to, 609532 (3); West nile virus, susceptibility to, 610379 (3)	MONDO:0012921; EFO:0000764; MONDO:0012292; MONDO:0012482	601373; 601373; 601373; 601373	0	0	Total fatty acids	4.79e-05	0.091888	0.00044878	0.022228	0	0	abnormal Kupffer cell morphology; abnormal heart size; abnormal cardiovascular system physiology;decreased right ventricle systolic pressure;abnormal response to cardiac infarction; corneal vascularization	MGI:107182	24993099; 16275892	1	1
ROCK2	CCR1	HFrEF	Metabase	1	1	267	124	391	0.682864	0.317136	NA	NA	NA	NA	NA	NA	NA	0	0	NA	NA	NA	0	0	NA	NA	NA	NA	NA	0	0	abnormal Kupffer cell morphology; abnormal response to cardiac infarction	MGI:104618	16275892	1	1
ROCK2	PYGL	HFrEF	Metabase	1	0	267	124	391	0.682864	0.317136	Glycogen storage disease, type VI	30	0.454545	36	0.545455	0.833333	66	0	0	Glycogen storage disease VI, 232700 (3)	MONDO:0009294	613741	0	0	Mean OD in posterior thalamic radiation on FA skeleton (left)	2.45e-05	-0.025352	3.89e-05	0.0061587	0	0	abnormal liver sinusoid morphology;abnormal liver vasculature morphology	MGI:97829	31701076	1	0
ROCK2	JAK1	HFrEF	Metabase	1	0	267	124	391	0.682864	0.317136	Inborn genetic diseases; Lymphoblastic leukemia, acute, with lymphomatous features; Autoinflammation, immune dysregulation, and eosinophilia; Leukemia, acute, X-linked; Acute myeloid leukemia; Acquired polycythemia vera; Acute megakaryoblastic leukemia in down syndrome; Inborn genetic diseases; Lymphoblastic leukemia, acute, with lymphomatous features; Autoinflammation, immune dysregulation, and eosinophilia; Leukemia, acute, X-linked; Acute myeloid leukemia; Acquired polycythemia vera; Acute megakaryoblastic leukemia in down syndrome	0; 0	0; 0	12; 12	1; 1	0; 0	12; 12	0	0	Autoinflammation, immune dysregulation, and eosinophilia, 618999 (3); Autoinflammation, immune dysregulation, and eosinophilia, 618999 (3)	MONDO:0033558; MONDO:0033558	147795; 147795	0	0	NA	NA	NA	NA	NA	0	0	abnormal liver vasculature morphology; dilated liver sinusoidal space	MGI:96628	23791841	1	0
ROCK2	WNT7B	HFrEF	Metabase	1	0	267	124	391	0.682864	0.317136	NA	NA	NA	NA	NA	NA	NA	0	0	NA	NA	NA	0	0	White blood cell (leukocyte) count; Neutrophill count	2.2843e-05; 1.7848e-05	0.031413; 0.031565	0.0014786; 0.0005889	0.0070357; 0.0070019	0	0	abnormal lung vasculature morphology; lung hemorrhage	MGI:98962	12361974	1	0
ROCK2	BMP4	HFrEF	Metabase	1	1	267	124	391	0.682864	0.317136	Microphthalmia with brain and digit anomalies; Orofacial cleft 11; Inborn genetic diseases; Orofacial cleft; Cleft Lip +/- Cleft Palate, Autosomal Dominant; Syndromic Microphthalmia, Dominant; BMP4-Related Syndromic Microphthalmia; Irido-corneo-trabecular dysgenesis	14	0.291667	34	0.708333	0.411765	48	0	0	Microphthalmia, syndromic 6, 607932 (3); Orofacial cleft 11, 600625 (3)	MONDO:0016073; MONDO:0010906	112262; 112262	0	0	NA	NA	NA	NA	NA	0	0	abnormal mesoderm development;perimembraneous ventricular septal defect;partial atrioventricular septal defect;heart right ventricle hypertrophy;persistence of hyaloid vascular system;abnormal vascular smooth muscle morphology;abnormal vascular endothelial cell physiology;abnormal canal of Schlemm morphology;absent Schlemm's canal;abnormal angiogenesis;abnormal retina blood vessel pattern;abnormal allantois morphology;small allantois;abnormal artery morphology;abnormal allantois morphology;abnormal ureterovesical junction morphology;abnormal heart right ventricle pressure;abnormal cardiac mesenchyme morphology;abnormal heart looping;abnormal heart morphology;failure of ventral body wall closure	MGI:88180	12361961;16624858;12975322;16100039;11722794;16100039;16100039;11722794;11722794;16100039;11722794;16624858;16624858;16100039;;10749566;16100039;22219353;12361961;;16624858	1	1
ROCK2	MYBPC3	HFrEF	Metabase	3	3	267	124	391	0.682864	0.317136	Hypertrophic cardiomyopathy 4; Hypertrophic cardiomyopathy; Primary familial hypertrophic cardiomyopathy; Cardiovascular phenotype; Cardiomyopathy; Hypertrophic cardiomyopathy 1; Left ventricular noncompaction 10; Primary familial dilated cardiomyopathy; Inborn genetic diseases; MYBPC3-Related Disorders; Wolff-Parkinson-White pattern; Arrhythmogenic right ventricular dysplasia 1; Conduction disorder of the heart; Primary dilated cardiomyopathy; Left ventricular noncompaction cardiomyopathy; Dilated Cardiomyopathy, Dominant; Amyloidogenic transthyretin amyloidosis; Paroxysmal atrial fibrillation; Intellectual disability; Brugada syndrome; Cardiac arrest; Left ventricular noncompaction; Left ventricular hypertrophy; Long QT syndrome; Asymmetric septal hypertrophy; SUDDEN INFANT DEATH SYNDROME; 7 conditions; Dilated cardiomyopathy 1A; Catecholaminergic polymorphic ventricular tachycardia 1; MYBPC3-related cardiomyopathies; Isolated Noncompaction of the Ventricular Myocardium; Left ventricular noncompaction 1	932	0.678311	442	0.321689	2.1086	1374	1	1	Cardiomyopathy, dilated, 1MM, 615396 (3); Cardiomyopathy, hypertrophic, 4, 115197 (3); Left ventricular noncompaction 10, 615396 (3)	MONDO:0800368; MONDO:0007268; MONDO:0014163	600958; 600958; 600958	1	1	Non-cancer illness code, self-reported; Atrial fibrillation; Heart Failure	2.1854e-14; 1.1995e-05; 6.2114e-06	0.2654; 0.047124; 0.067086	1.7521e-09; 5.4671e-05; 0.0001195	0.03462; 0.011553; 0.015074	1	1	abnormal myocardial fiber morphology; abnormal ventricle papillary muscle morphology; disorganized myocardium; dilated heart left atrium; enlarged heart; increased heart weight; abnormal heart left ventricle morphology; heart left ventricle hypertrophy; dilated heart left ventricle; thick ventricular wall; cardiac fibrosis; cardiac interstitial fibrosis; dilated cardiomyopathy; dystrophic cardiac calcinosis; decreased ventricle muscle contractility; increased heart weight; dilated heart left ventricle; dilated cardiomyopathy; decreased cardiac stroke volume; abnormal cardiac muscle contractility; increased cardiac muscle contractility; abnormal cardiac muscle relaxation; cardiac hypertrophy; heart left ventricle hypertrophy; decreased ventricle muscle contractility; increased response of heart to induced stress; myocardial fiber disarray; cardiomyopathy; abnormal myocardial fiber physiology; enlarged myocardial fiber; heart left ventricle hypertrophy; decreased cardiac muscle contractibility; abnormal heart echocardiography feature	MGI:102844	10545522; 15059932; 16380103; 15249187; 22829020; 11909824; 14500336; 19590044; 22465693	1	1
ROCK2	SPHK1	HFrEF	Metabase	1	1	267	124	391	0.682864	0.317136	NA	NA	NA	NA	NA	NA	NA	0	0	NA	NA	NA	0	0	Lymphocyte count; Lymphocyte percentage; Neutrophill percentage; Appendicular fat free mass index female; Fat free mass index female; Lymphocyte count; Lymphocyte percentage; Neutrophill percentage; Appendicular fat free mass index female; Fat free mass index female	2.8179e-10; 1.0902e-06; 1.9266e-05; 2.348e-05; 2.303e-05; 2.8179e-10; 1.0902e-06; 1.9266e-05; 2.348e-05; 2.303e-05	0.012993; 0.0098372; -0.0088274; 0.01283; 0.013177; 0.012993; 0.0098372; -0.0088274; 0.01283; 0.013177	6.3634e-08; 3.5602e-05; 0.00064168; 0.0070097; 0.0039413; 6.3634e-08; 3.5602e-05; 0.00064168; 0.0070097; 0.0039413	0.0020662; 0.0020307; 0.0020611; 0.0030268; 0.0030866; 0.0020662; 0.0020307; 0.0020611; 0.0030268; 0.0030866	0	0	abnormal myocardial fiber physiology;abnormal heart morphology;enlarged heart	MGI:1316649	18305483;17320845	1	1
ROCK2	GRK2	HFrEF	Metabase	1	1	267	124	391	0.682864	0.317136	NA	NA	NA	NA	NA	NA	NA	0	0	NA	NA	NA	0	0	NA	NA	NA	NA	NA	0	0	abnormal myocardial trabeculae morphology; thin myocardium compact layer; disorganized myocardium ; thin myocardium; dilated heart right atrium; atrium hypoplasia; abnormal interventricular septum morphology; heart hypoplasia; ventricular hypoplasia; trabecula carnea hypoplasia; thin ventricular wall; decreased ventricle muscle contractility; abnormal heart tube morphology; pericardial edema	MGI:87940	8917529; 17008600	1	1
ROCK2	DAAM1	HFrEF	Metabase	1	1	267	124	391	0.682864	0.317136	NA	NA	NA	NA	NA	NA	NA	0	0	NA	NA	NA	0	0	NA	NA	NA	NA	NA	0	0	abnormal myocardial trabeculae morphology; thin ventricle myocardium compact layer; abnormal heart left ventricle morphology; abnormal heart right ventricle morphology; abnormal diastolic filling velocity; decreased right ventricle systolic pressure; abnormal pulmonary pressure; abnormal fetal cardiomyocyte morphology; double outlet right ventricle; abnormal heart ventricle morphology; ventricular septal defect; abnormal heart left ventricle morphology; pericardial effusion	MGI:1914596	26526197; 21177343	1	1
ROCK2	EZH2	HFrEF	Metabase	1	1	267	124	391	0.682864	0.317136	Weaver syndrome; Lymphoma; Non-Hodgkin lymphoma; Malignant melanoma of skin; EZH2-related disorder; Inborn genetic diseases; Neurodevelopmental disorder; Weaver syndrome; Lymphoma; Non-Hodgkin lymphoma; Malignant melanoma of skin; EZH2-related disorder; Inborn genetic diseases; Neurodevelopmental disorder	8; 8	0.0952380952380952; 0.0952380952380952	76; 76	0.904761904761905; 0.904761904761905	0.105263157894737; 0.105263157894737	84; 84	0	0	Weaver syndrome, 277590 (3); Weaver syndrome, 277590 (3)	MONDO:0010193; MONDO:0010193	601573; 601573	0	0	Monocyte count; Lymphocyte percentage; C92 Myeloid leukaemia; Monocyte count; Lymphocyte percentage; C92 Myeloid leukaemia	8.2271e-05; 0.00010709; 1.5291e-08; 8.2271e-05; 0.00010709; 1.5291e-08	0.05497; -0.05367; 0.43092; 0.05497; -0.05367; 0.43092	0.00092067; 0.00059891; 3.8839e-07; 0.00092067; 0.00059891; 3.8839e-07	0.013273; 0.013412; 0.077769; 0.013273; 0.013412; 0.077769	0	0	abnormal myocardial trabeculae morphology;thin myocardium compact layer;increased heart weight	MGI:107940	22215809;29244146	1	1
ROCK2	FADD	HFrEF	Metabase	1	1	267	124	391	0.682864	0.317136	NA	NA	NA	NA	NA	NA	NA	0	0	Immunodeficiency 90 with encephalopathy, functional hyposplenia, and hepatic dysfunction, 613759 (3)	MONDO:0013408	602457	0	0	NA	NA	NA	NA	NA	0	0	abnormal myocardium layer morphology; trabecula carnea hypoplasia; thin myocardium; internal hemorrhage	MGI:109324	9506948	1	1
ROCK2	LPAR4	HFrEF	Metabase	1	0	267	124	391	0.682864	0.317136	NA	NA	NA	NA	NA	NA	NA	0	0	NA	NA	NA	0	0	NA	NA	NA	NA	NA	0	0	abnormal pericyte morphology; abnormal skin vasculature morphology; vascular smooth muscle hypoplasia; pericardial effusion; hemorrhage; internal hemorrhage; hemopericardium; lung hemorrhage	MGI:1925384	20713964	1	0
ROCK2	CSF1	HFrEF	Metabase	1	0	267	124	391	0.682864	0.317136	NA	NA	NA	NA	NA	NA	NA	0	0	NA	NA	NA	0	0	NA	NA	NA	NA	NA	0	0	abnormal perivascular macrophage morphology; decreased susceptibility to atherosclerosis; abnormal Kupffer cell morphology	MGI:1339753	1887865; 9729335; 21958845	1	0
ROCK2	CXCR3	HFrEF	Metabase	1	0	267	124	391	0.682864	0.317136	NA	NA	NA	NA	NA	NA	NA	0	0	NA	NA	NA	0	0	NA	NA	NA	NA	NA	0	0	abnormal physiological neovascularization	MGI:1277207	15718500	1	0
ROCK2	MFGE8	HFrEF	Metabase	1	0	267	124	391	0.682864	0.317136	NA	NA	NA	NA	NA	NA	NA	0	0	NA	NA	NA	0	0	NA	NA	NA	NA	NA	0	0	abnormal physiological neovascularization	MGI:102768	15834428	1	0
ROCK2	CD47	HFrEF	Metabase	1	0	267	124	391	0.682864	0.317136	NA	NA	NA	NA	NA	NA	NA	0	0	NA	NA	NA	0	0	Fluid intelligence score; Prospective memory result	3.7879e-05; 1.7101e-05	-0.072328; -0.038162	0.00038492; 4.6774e-05	0.017047; 0.0090212	0	0	abnormal physiological neovascularization;abnormal tumor necrosis factor level;increased heart rate;increased mean systemic arterial blood pressure;increased systemic arterial diastolic blood pressure;increased systemic arterial systolic blood pressure	MGI:96617	17293482;18453616;19284971	1	0
ROCK2	SOCS3	HFrEF	Metabase	1	0	267	124	391	0.682864	0.317136	NA	NA	NA	NA	NA	NA	NA	0	0	NA	NA	NA	0	0	NA	NA	NA	NA	NA	0	0	abnormal placenta vasculature;abnormal placental labyrinth vasculature morphology	MGI:1201791	11481489	1	0
ROCK2	BAIAP2	HFrEF	Metabase	1	1	267	124	391	0.682864	0.317136	NA	NA	NA	NA	NA	NA	NA	0	0	NA	NA	NA	0	0	Prospective memory result; Prospective memory result	3.0003e-05; 3.0003e-05	-0.025725; -0.025725	0.0015687; 0.0015687	0.0060825; 0.0060825	0	0	abnormal placental labyrinth vasculature morphology; abnormal vascular branching morphogenesis; abnormal heart morphology; abnormal heart development; abnormal atrioventricular cushion morphology; abnormal endocardium morphology; abnormal interventricular septum morphology; abnormal interventricular septum muscular part morphology; ventricular septal defect; abnormal heart right ventricle morphology; decreased heart right ventricle size; thin ventricular wall; pericardial edema; abnormal epicardium morphology; placenta hemorrhage; skin hemorrhage	MGI:2137336	28067313	1	1
ROCK2	ERG	HFrEF	Metabase	1	1	267	124	391	0.682864	0.317136	NA	NA	NA	NA	NA	NA	NA	0	0	NA	NA	NA	0	0	NA	NA	NA	NA	NA	0	0	abnormal placental labyrinth vasculature morphology; abnormal vascular development; abnormal developmental vascular remodeling; abnormal heart development; pericardial effusion; internal hemorrhage; intracranial hemorrhage; abnormal vein morphology; abnormal venule morphology; venoocclusion; heart right ventricle hypertrophy; lung hemorrhage; increased right ventricle systolic pressure; pulmonary hypertension; increased vascular endothelial cell proliferation ; increased heart left ventricle size; thick ventricular wall	MGI:95415	22932696; 25062690	1	1
ROCK2	MAP3K3	HFrEF	Metabase	1	1	267	124	391	0.682864	0.317136	NA	NA	NA	NA	NA	NA	NA	0	0	NA	NA	NA	0	0	NA	NA	NA	NA	NA	0	0	abnormal placental labyrinth vasculature morphology; abnormal vascular development; decreased angiogenesis; abnormal heart morphology; abnormal heart morphology; trabecula carnea hypoplasia; abnormal heart development; abnormal heart atrium morphology; thin myocardium	MGI:1346874	10700190; 25625206	1	1
ROCK2	TRAF2	HFrEF	Metabase	1	0	267	124	391	0.682864	0.317136	NA	NA	NA	NA	NA	NA	NA	0	0	NA	NA	NA	0	0	NA	NA	NA	NA	NA	0	0	abnormal placental labyrinth vasculature morphology; placenta hemorrhage	MGI:101835	29539633	1	0
ROCK2	TLR2	HFrEF	Metabase	1	1	267	124	391	0.682864	0.317136	NA	NA	NA	NA	NA	NA	NA	0	0	Colorectal cancer, susceptibility to, 114500 (3); Leprosy, susceptibility to, 246300 (3); Mycobacterium tuberculosis, susceptibility to, 607948 (3); Colorectal cancer, susceptibility to, 114500 (3); Leprosy, susceptibility to, 246300 (3); Mycobacterium tuberculosis, susceptibility to, 607948 (3)	MONDO:0012132; MONDO:0012358; MONDO:0011940; MONDO:0012132; MONDO:0012358; MONDO:0011940	603028; 603028; 603028; 603028; 603028; 603028	0	0	NA	NA	NA	NA	NA	0	0	abnormal response to cardiac infarction; abnormal heart morphology; decreased heart weight; abnormal heart ventricle morphology; decreased heart left ventricle weight; cardiac interstitial fibrosis; abnormal response to cardiac infarction; decreased angiogenesis; rectal hemorrhage	MGI:1346060	16980352; 14656915; 20708624; 17408640; 20885960	1	1
ROCK2	SOX2	HFrEF	Metabase	1	0	267	124	391	0.682864	0.317136	NA	NA	NA	NA	NA	NA	NA	0	0	NA	NA	NA	0	0	NA	NA	NA	NA	NA	0	0	abnormal retina blood vessel morphology	MGI:98364	NA	1	0
ROCK2	NOTCH4	HFrEF	Metabase	1	0	267	124	391	0.682864	0.317136	NA	NA	NA	NA	NA	NA	NA	0	0	NA	NA	NA	0	0	Forced vital capacity (FVC), Best measure	4.52e-05	0.0042363	0.059518	0.0010122	0	0	abnormal retina blood vessel morphology;abnormal retina vasculature morphology	MGI:107471	24667410	1	0
ROCK2	TAT	HFrEF	Metabase	1	0	267	124	391	0.682864	0.317136	Tyrosinemia type II	30	0.535714	26	0.464286	1.15385	56	0	0	Tyrosinemia, type II, 276600 (3)	MONDO:0010160	613018	0	0	NA	NA	NA	NA	NA	0	0	abnormal retina blood vessel morphology;decreased heart rate;prolonged RR interval	MGI:98487	NA	1	0
ROCK2	TUB	HFrEF	Metabase	2	0	267	124	391	0.682864	0.317136	Retinal dystrophy and obesity; Retinal dystrophy	12	1	0	0	Inf	12	0	0	?Retinal dystrophy and obesity, 616188 (3)	MONDO:0014522	601197	1	0	NA	NA	NA	NA	NA	0	0	abnormal retina vasculature morphology	MGI:2651573	7479945	1	0
ROCK2	SLC4A3	HFrEF	Metabase	1	0	267	124	391	0.682864	0.317136	NA	NA	NA	NA	NA	NA	NA	0	0	NA	NA	NA	0	0	NA	NA	NA	NA	NA	0	0	abnormal retina vasculature morphology	MGI:109350	NA	1	0
ROCK2	FZD4	HFrEF	Metabase	1	0	267	124	391	0.682864	0.317136	Exudative vitreoretinopathy 1; Exudative vitreoretinopathy, digenic; Retinopathy of prematurity; Exudative retinopathy; Familial exudative vitreoretinopathy; Atrophia bulborum hereditaria; Retinal dystrophy	44	0.478261	48	0.521739	0.916667	92	0	0	Exudative vitreoretinopathy 1, 133780 (3); Retinopathy of prematurity, 133780 (3)	MONDO:0007589; EFO:1001158	604579; 604579	0	0	Ever had known person concerned about, or recommend reduction of, alcohol consumption	7.55e-06	0.016036	0.00011078	0.0035504	0	0	abnormal retina vasculature morphology; abnormal stria vascularis vasculature morphology; abnormal vascular development; decreased angiogenesis; hemorrhage; retina hemorrhage; abnormal brain vasculature morphology	MGI:108520	15035989; 16093361; 19837032	1	0
ROCK2	E2F2	HFrEF	Metabase	1	0	267	124	391	0.682864	0.317136	NA	NA	NA	NA	NA	NA	NA	0	0	NA	NA	NA	0	0	Mean corpuscular volume; Mean corpuscular haemoglobin; Mean reticulocyte volume	4.0244e-07; 2.728e-06; 8.9156e-06	0.019849; 0.018566; 0.018016	2.0343e-06; 0.00029414; 0.00014212	0.0037934; 0.0037745; 0.0039132	0	0	abnormal spleen white pulp morphology	MGI:1096341	11754817	1	0
ROCK2	ALOX15	HFrEF	Metabase	1	0	267	124	391	0.682864	0.317136	NA	NA	NA	NA	NA	NA	NA	0	0	NA	NA	NA	0	0	Eosinophill count; Eosinophill percentage	3.8596e-05; 6.1122e-06	-0.0068089; -0.0074417	0.0091384; 0.0027117	0.001568; 0.001565	0	0	abnormal systemic arterial blood pressure	MGI:87997	24163073	1	0
ROCK2	PLD1	HFrEF	Metabase	2	1	267	124	391	0.682864	0.317136	Inborn genetic diseases; Cardiac valvular defect, developmental; Inborn genetic diseases; Cardiac valvular defect, developmental	8; 8	0.444444444444444; 0.444444444444444	10; 10	0.555555555555556; 0.555555555555556	0.8; 0.8	18; 18	1	1	Cardiac valvular defect, developmental, 212093 (3); Cardiac valvular defect, developmental, 212093 (3)	MONDO:0008913; MONDO:0008913	602382; 602382	1	1	Sitting height; Red blood cell (erythrocyte) distribution width; Glycated haemoglobin (HbA1c); Seated height; Sitting height; Sitting height male; Sitting height; Red blood cell (erythrocyte) distribution width; Glycated haemoglobin (HbA1c); Seated height; Sitting height; Sitting height male	4.7271e-06; 4.4359e-08; 3.4562e-05; 4.803e-05; 2.7551e-05; 6.123e-09; 4.7271e-06; 4.4359e-08; 3.4562e-05; 4.803e-05; 2.7551e-05; 6.123e-09	-0.0063828; 0.010191; 0.0075933; -0.0058358; -0.0061692; -0.015112; -0.0063828; 0.010191; 0.0075933; -0.0058358; -0.0061692; -0.015112	0.00083195; 0.00032629; 0.043741; 0.0021748; 0.0018232; 4.2083e-06; 0.00083195; 0.00032629; 0.043741; 0.0021748; 0.0018232; 4.2083e-06	0.0013383; 0.0018609; 0.001745; 0.0013859; 0.0014162; 0.0027023; 0.0013383; 0.0018609; 0.001745; 0.0013859; 0.0014162; 0.0027023	0	0	abnormal tumor vascularization;decreased angiogenesis	MGI:109585	23131846	1	0
ROCK2	TAB2	HFrEF	Metabase	2	1	267	124	391	0.682864	0.317136	Congenital heart defects, multiple types, 2; Migraine; Bicuspid aortic valve; Rectal prolapse; Stress urinary incontinence; Atrial septal defect, ostium secundum type; Inborn genetic diseases; Encephalopathy; Polyvalvular heart disease syndrome; TAB2-related disorder	56	0.903226	6	0.0967742	9.33333	62	0	0	Congenital heart defects, nonsyndromic, 2, 614980 (3)	MONDO:0014000	605101	1	1	NA	NA	NA	NA	NA	0	0	abnormal vascular development; abnormal vitelline vasculature morphology; liver hemorrhage	MGI:1915902	NA	1	0
ROCK2	ETV2	HFrEF	Metabase	1	0	267	124	391	0.682864	0.317136	NA	NA	NA	NA	NA	NA	NA	0	0	NA	NA	NA	0	0	NA	NA	NA	NA	NA	0	0	abnormal vascular development;absent vitelline blood vessels;abnormal blood vessel morphology;abnormal placenta labyrinth morphology;abnormal placental labyrinth vasculature morphology;abnormal dorsal aorta morphology;abnormal heart development;absent heartbeat; decreased vascular endothelial cell number; abnormal angiogenesis; abnormal vitelline vasculature morphology	MGI:99253	19129488;18462699;23335233	1	0
ROCK2	DOCK1	HFrEF	Metabase	1	0	267	124	391	0.682864	0.317136	NA	NA	NA	NA	NA	NA	NA	0	0	NA	NA	NA	0	0	ECG, load	4.91e-05	-0.031343	0.00015639	0.0079787	0	0	abnormal vascular endothelial cell migration; abnormal vasculogenesis; abnormal heart morphology; thick mitral valve cusps; ventricular septal defect; abnormal heart right ventricle outflow tract morphology; persistent truncus arteriosis; double outlet right ventricle; atrioventricular septal defect; ventricular septal defect; pulmonary valve atresia	MGI:2429765	20829512	1	0
ROCK2	CD82	HFrEF	Metabase	1	0	267	124	391	0.682864	0.317136	NA	NA	NA	NA	NA	NA	NA	0	0	NA	NA	NA	0	0	NA	NA	NA	NA	NA	0	0	abnormal vascular endothelial cell migration;abnormal induced retina neovascularization;abnormal tumor vascularization;increased angiogenesis;abnormal response to cardiac infarction	MGI:104651	25149363	1	0
ROCK2	ARHGEF4	HFrEF	Metabase	1	0	267	124	391	0.682864	0.317136	NA	NA	NA	NA	NA	NA	NA	0	0	NA	NA	NA	0	0	NA	NA	NA	NA	NA	0	0	abnormal vascular endothelial cell migration;abnormal vascular endothelial cell physiology;abnormal tumor vascularization;decreased angiogenesis	MGI:2442507	19897489	1	0
ROCK2	SMAD5	HFrEF	Metabase	1	1	267	124	391	0.682864	0.317136	NA	NA	NA	NA	NA	NA	NA	0	0	NA	NA	NA	0	0	Forced expiratory volume in 1-second (FEV1), predicted; Standing height; Standing height; Forced expiratory volume in 1-second (FEV1), predicted; Standing height; Standing height	7.1789e-06; 3.882e-06; 3.8675e-06; 7.1789e-06; 3.882e-06; 3.8675e-06	-0.023236; -0.031119; -0.031182; -0.023236; -0.031119; -0.031182	5.3685e-05; 3.3555e-05; 3.617e-05; 5.3685e-05; 3.3555e-05; 3.617e-05	0.0049742; 0.0065685; 0.0065681; 0.0049742; 0.0065685; 0.0065681	0	0	abnormal vascular endothelial cell morphology; abnormal vascular development; abnormal dorsal aorta morphology; decreased angiogenesis; abnormal vitelline vasculature morphology; absent vitelline blood vessels; disorganized yolk sac vascular plexus; vascular smooth muscle hypotrophy; hemorrhage; dilated dorsal aorta; abnormal vasculogenesis; abnormal heart development; abnormal blood vessel morphology; failure of heart looping; abnormal heart tube morphology; delayed heart development; dilated heart; decreased cardiac muscle contractility	MGI:1328787	10079220; 14502571; 10677256; 17456754	1	1
ROCK2	PTAFR	HFrEF	Metabase	1	0	267	124	391	0.682864	0.317136	NA	NA	NA	NA	NA	NA	NA	0	0	NA	NA	NA	0	0	NA	NA	NA	NA	NA	0	0	abnormal vascular endothelial cell physiology; abnormal blood-brain barrier function	MGI:106066;MGI:106066	16299272	1	0
ROCK2	TMSB4X	HFrEF	Metabase	1	1	267	124	391	0.682864	0.317136	NA	NA	NA	NA	NA	NA	NA	0	0	NA	NA	NA	0	0	NA	NA	NA	NA	NA	0	0	abnormal vascular smooth muscle development;abnormal blood vessel morphology;intracranial hemorrhage;abnormal arteriole morphology;thin myocardium;heart hemorrhage; hemopericardium	MGI:99510	22723298	1	1
ROCK2	ESR2	HFrEF	Metabase	1	1	267	124	391	0.682864	0.317136	NA	NA	NA	NA	NA	NA	NA	0	0	?Ovarian dysgenesis 8, 618187 (3)	MONDO:0015017	601663	0	0	NA	NA	NA	NA	NA	0	0	abnormal vascular smooth muscle morphology; increased systemic arterial blood pressure; abnormal vascular smooth muscle physiology; increased vasoconstriction; abnormal myocardial fiber morphology; abnormal intercalated disk morphology; enlarged myocardial fiber; enlarged heart; increased heart weight; cardiac hypertrophy; dilated heart ventricle; abnormal response to cardiac infarction; increased vasodilation; abnormal response of heart to induced stress	MGI:109392	11799247; 15375213; 15781739; 10927637; 15698835	1	1
ROCK2	KLF5	HFrEF	Metabase	1	1	267	124	391	0.682864	0.317136	NA	NA	NA	NA	NA	NA	NA	0	0	NA	NA	NA	0	0	NA	NA	NA	NA	NA	0	0	abnormal vascular smooth muscle physiology;abnormal vascular wound healing;decreased angiogenesis;abnormal small intestinal villus morphology;decreased response of heart to induced stress;decreased response of heart to induced stress;cardiac hypertrophy;cardiac fibrosis;abnormal aorta wall morphology;decreased heart weight; pulmonary vascular congestion; decreased angiogenesis; abnormal myocardial fiber morphology; abnormal heart left ventricle size; abnormal cardiovascular system morphology; abnormal myocardial fiber physiology	MGI:1338056	12101409;20038803	1	1
ROCK2	TRPC6	HFrEF	Metabase	1	0	267	124	391	0.682864	0.317136	Focal segmental glomerulosclerosis 2; Nephrotic syndrome; Focal segmental glomerulosclerosis; Focal segmental glomerulosclerosis 2; Nephrotic syndrome; Focal segmental glomerulosclerosis	10; 10	0.217391304347826; 0.217391304347826	36; 36	0.782608695652174; 0.782608695652174	0.277777777777778; 0.277777777777778	46; 46	0	0	Glomerulosclerosis, focal segmental, 2, 603965 (3); Glomerulosclerosis, focal segmental, 2, 603965 (3)	MONDO:0011390; MONDO:0011390	603652; 603652	0	0	NA	NA	NA	NA	NA	0	0	abnormal vascular smooth muscle physiology;abnormal vasoconstriction;increased vasoconstriction;increased systemic arterial blood pressure	MGI:109523	16055711	1	0
ROCK2	TLR3	HFrEF	Metabase	1	0	267	124	391	0.682864	0.317136	NA	NA	NA	NA	NA	NA	NA	0	0	HIV1 infection, resistance to, 609423 (3); Immunodeficiency 83, susceptibility to viral infections, 613002 (3)	MONDO:0004951; MONDO:0800187	603029; 603029	0	0	NA	NA	NA	NA	NA	0	0	abnormal vascular wound healing;abnormal vascular smooth muscle physiology;heart inflammation	MGI:2156367	16782847; 16936008	1	0
ROCK2	NOX1	HFrEF	Metabase	1	0	267	124	391	0.682864	0.317136	NA	NA	NA	NA	NA	NA	NA	0	0	NA	NA	NA	0	0	NA	NA	NA	NA	NA	0	0	abnormal vasodilation;abnormal blood vessel physiology;abnormal aorta morphology;decreased systemic arterial systolic blood pressure;decreased systemic arterial blood pressure	MGI:2450016	16386251;16246966	1	0
ROCK2	IDO1	HFrEF	Metabase	1	0	267	124	391	0.682864	0.317136	NA	NA	NA	NA	NA	NA	NA	0	0	NA	NA	NA	0	0	NA	NA	NA	NA	NA	0	0	abnormal vasodilation;decreased heart rate;increased systemic arterial blood pressure	MGI:96416	25602015	1	0
ROCK2	RIPK3	HFrEF	Metabase	1	0	267	124	391	0.682864	0.317136	NA	NA	NA	NA	NA	NA	NA	0	0	NA	NA	NA	0	0	Total protein	3.98e-05	-0.0037196	4.01e-05	0.000949	0	0	abnormal vitelline vasculature morphology	MGI:2154952	24557836	1	0
ROCK2	ITGA5	HFrEF	Metabase	1	0	267	124	391	0.682864	0.317136	NA	NA	NA	NA	NA	NA	NA	0	0	NA	NA	NA	0	0	NA	NA	NA	NA	NA	0	0	abnormal vitelline vasculature morphology; abnormal blood vessel morphology;abnormal dorsal aorta morphology; patent ductus arteriosus	MGI:96604	20570943;7508365	1	0
ROCK2	ATP1B1	HFrEF	Metabase	1	1	267	124	391	0.682864	0.317136	NA	NA	NA	NA	NA	NA	NA	0	0	NA	NA	NA	0	0	NA	NA	NA	NA	NA	0	0	abnormal vitelline vasculature morphology; abnormal heart morphology; increased heart weight; cardiac hypertrophy; eye hemorrhage; abnormal cardiac muscle contractability; decreased ventricle muscle contractability; abnormal myocardial fiber physiology; increased response of heart to	MGI:88108	19683723	1	1
ROCK2	HAS2	HFrEF	Metabase	1	1	267	124	391	0.682864	0.317136	NA	NA	NA	NA	NA	NA	NA	0	0	NA	NA	NA	0	0	NA	NA	NA	NA	NA	0	0	absent atrioventricular cushions;abnormal cardiac outflow tract development;abnormal cardiac epithelial to mesenchymal transition;absent vitelline blood vessels;abnormal blood vessel morphology;absent cardiac jelly;decreased heart right ventricle size;absent trabeculae carneae;abnormal heart morphology;irregular heartbeat;pericardial edema;atrium hypoplasia	MGI:107821	10930438	1	1
ROCK2	DLX2	HFrEF	Metabase	1	0	267	124	391	0.682864	0.317136	NA	NA	NA	NA	NA	NA	NA	0	0	NA	NA	NA	0	0	NA	NA	NA	NA	NA	0	0	absent stapedial artery	MGI:94902	9187081	1	0
ROCK2	ETS2	HFrEF	Metabase	1	0	267	124	391	0.682864	0.317136	NA	NA	NA	NA	NA	NA	NA	0	0	NA	NA	NA	0	0	Comparative height size at age 10	0.00017792	-0.027089	0.019912	0.0067929	0	0	absent vitelline blood vessels	MGI:95456	14612405	1	0
ROCK2	NODAL	HFrEF	Metabase	1	1	267	124	391	0.682864	0.317136	Visceral heterotaxy 5, autosomal; Inborn genetic diseases; Wolff-Parkinson-White pattern; Visceral heterotaxy; Holoprosencephaly sequence; Heart, malformation of	10	0.454545	12	0.545455	0.833333	22	0	0	Heterotaxy, visceral, 5, 270100 (3)	MONDO:0700112	601265	0	0	NA	NA	NA	NA	NA	0	0	aortic hypertrophy; trabecula carnea hypoplasia; thin myocardium compact layer; abnormal heart development; abnormal heart looping; abnormal direction of heart looping; absent heart tube; delayed heart development; transposition of great arteries; abnormal heart apex morphology; atrial septal defect; common atrium; right atrial isomerism; abnormal heart position or orientation; abnormal interventricular septum; pericardial edema; enlarged pericardium; corneal vascularization	MGI:97359	11311163;8429908;12654299;12231623;15454269;1879365;11456449;12842913;11456449;12091315	1	1
ROCK2	PIP	HFrEF	Metabase	1	0	267	124	391	0.682864	0.317136	NA	NA	NA	NA	NA	NA	NA	0	0	NA	NA	NA	0	0	NA	NA	NA	NA	NA	0	0	arteritis	MGI:102696	20052012	1	0
ROCK2	IL1RN	HFrEF	Metabase	2	0	267	124	391	0.682864	0.317136	Gastric cancer susceptibility after h. pylori infection; Microvascular complications of diabetes, susceptibility to, 4; Sterile multifocal osteomyelitis with periostitis and pustulosis; Autoinflammatory syndrome	8	0.333333	16	0.666667	0.5	24	1	0	Interleukin 1 receptor antagonist deficiency, 612852 (3); Gastric cancer risk after H. pylori infection, 613659 (3); Microvascular complications of diabetes 4, 612628 (3)	EFO:0004754; MONDO:0001056; MONDO:0012966	147679; 147679; 147679	1	0	NA	NA	NA	NA	NA	0	0	artery stenosis; aneurysm; abormal vascular wound healing; aortitis; pathological neovascularization	MGI:96547	15086551; 12874179; 10637274	1	0
ROCK2	DROSHA	HFrEF	Metabase	1	1	267	124	391	0.682864	0.317136	NA	NA	NA	NA	NA	NA	NA	0	0	NA	NA	NA	0	0	NA	NA	NA	NA	NA	0	0	blood vessel inflammation; congestive heart failure	MGI:1261425	18725527; 30367465	1	1
ROCK2	ACADL	HFrEF	Metabase	1	1	267	124	391	0.682864	0.317136	NA	NA	NA	NA	NA	NA	NA	0	0	NA	NA	NA	0	0	NA	NA	NA	NA	NA	0	0	cardiac fibrosis;abnormal heart morphology	MGI:87866	9861014;11590124|9861014	1	1
ROCK2	HDAC5	HFrEF	Metabase	1	1	267	124	391	0.682864	0.317136	NA	NA	NA	NA	NA	NA	NA	0	0	NA	NA	NA	0	0	NA	NA	NA	NA	NA	0	0	cardiac hypertrophy	MGI:1333784	15367668	1	1
ROCK2	FHL2	HFrEF	Metabase	1	1	267	124	391	0.682864	0.317136	NA	NA	NA	NA	NA	NA	NA	0	0	NA	NA	NA	0	0	NA	NA	NA	NA	NA	0	0	cardiac hypertrophy;cardiac fibrosis	MGI:1338762	11390345;23271052	1	1
ROCK2	ECSIT	HFrEF	Metabase	1	1	267	124	391	0.682864	0.317136	NA	NA	NA	NA	NA	NA	NA	0	0	NA	NA	NA	0	0	NA	NA	NA	NA	NA	0	0	cardiomyopathy	MGI:1349469	27534441	1	1
ROCK2	FSHR	HFrEF	Metabase	1	0	267	124	391	0.682864	0.317136	Ovarian dysgenesis 1; Ovarian hyperstimulation syndrome; Amenorrhea; Genetic non-acquired premature ovarian failure	4	0.0606061	62	0.939394	0.0645161	66	0	0	Ovarian dysgenesis 1, 233300 (3); Ovarian hyperstimulation syndrome, 608115 (3); Ovarian response to FSH stimulation, 276400 (3)	MONDO:0024463; MONDO:0011972; NA	136435; 136435; 136435	0	0	NA	NA	NA	NA	NA	0	0	cardiovascular system phenotype;abnormal thrombosis	MGI:95583;MGI:95583	NA;12193578; 17868091	1	0
ROCK2	E2F3	HFrEF	Metabase	1	1	267	124	391	0.682864	0.317136	NA	NA	NA	NA	NA	NA	NA	0	0	NA	NA	NA	0	0	Recent trouble concentrating on things	1.83e-12	0.044123	7.68e-13	0.0064863	0	0	congestive heart failure	MGI:1096340	11909960	1	1
ROCK2	IFNAR1	HFrEF	Metabase	1	0	267	124	391	0.682864	0.317136	NA	NA	NA	NA	NA	NA	NA	0	0	Immunodeficiency 106, susceptibility to viral infections, 619935 (3)	MONDO:0030970	107450	0	0	Branched chain amino acids	0.00012127	-0.02799	0.010885	0.0070404	0	0	corneal vascularization;liver hemorrhage	MGI:107658	16985170; 17051153	1	0
ROCK2	LIMK2	HFrEF	Metabase	1	0	267	124	391	0.682864	0.317136	NA	NA	NA	NA	NA	NA	NA	0	0	NA	NA	NA	0	0	NA	NA	NA	NA	NA	0	0	corneal vascularization;retina neovascularization	MGI:1197517	23071748	1	0
ROCK2	ITGB4	HFrEF	Metabase	1	0	267	124	391	0.682864	0.317136	Junctional epidermolysis bullosa with pyloric atresia; Epidermolysis bullosa, junctional 5A, intermediate; Epidermolysis bullosa simplex 1C, localized; Junctional epidermolysis bullosa, non-Herlitz type; Abnormality of the skin; Junctional epidermolysis bullosa with pyloric atresia; Epidermolysis bullosa, junctional 5A, intermediate; Epidermolysis bullosa simplex 1C, localized; Junctional epidermolysis bullosa, non-Herlitz type; Abnormality of the skin	36; 36	0.315789473684211; 0.315789473684211	78; 78	0.684210526315789; 0.684210526315789	0.461538461538462; 0.461538461538462	114; 114	0	0	Epidermolysis bullosa, junctional 5A, intermediate, 619816 (3); Epidermolysis bullosa, junctional 5B, with pyloric atresia, 226730 (3); Epidermolysis bullosa, junctional 5A, intermediate, 619816 (3); Epidermolysis bullosa, junctional 5B, with pyloric atresia, 226730 (3)	MONDO:0030768; MONDO:0009183; MONDO:0030768; MONDO:0009183	147557; 147557; 147557; 147557	0	0	NA	NA	NA	NA	NA	0	0	decreased angiogenesis	MGI:96613	15542431	1	0
ROCK2	VDR	HFrEF	Metabase	1	1	267	124	391	0.682864	0.317136	Vitamin D-dependent rickets type II with alopecia; Vitamin D-dependent rickets; Vitamin D-dependent rickets type II with alopecia; Vitamin D-dependent rickets	14; 14	0.2; 0.2	56; 56	0.8; 0.8	0.25; 0.25	70; 70	0	0	Rickets, vitamin D-resistant, type IIA, 277440 (3); Rickets, vitamin D-resistant, type IIA, 277440 (3)	MONDO:0010186; MONDO:0010186	601769; 601769	0	0	NA	NA	NA	NA	NA	0	0	decreased angiogenesis; enlarged myocardial fiber; thick interventricular septum; increased heart left ventricle weight; increased heart weight; cardiac hypertrophy; abnormal heart ventricle morphology; thick ventricular wall; cardiac fibrosis; abnormal myocardial fiber physiology; decreased mean systemic arterial pressure; decreased systemic arterial systolic blood pressure; hypertension; increased systemic arterial diastolic blood pressure	MGI:103076	17275289; 17275288; 17974622; 12122115; 17099775	1	1
ROCK2	CLEC9A	HFrEF	Metabase	1	1	267	124	391	0.682864	0.317136	NA	NA	NA	NA	NA	NA	NA	0	0	NA	NA	NA	0	0	NA	NA	NA	NA	NA	0	0	decreased cardiac muscle contractility	MGI:2444608	NA	1	1
ROCK2	CD36	HFrEF	Metabase	3	2	267	124	391	0.682864	0.317136	Platelet-type bleeding disorder 10; Inherited bleeding disorder, platelet-type; Malaria, cerebral, susceptibility to; Malaria, cerebral, resistance to; Malaria, susceptibility to; Stroke	50	0.735294	18	0.264706	2.77778	68	0	0	Platelet glycoprotein IV deficiency, 608404 (3); Coronary heart disease, susceptibility to, 7, 610938 (3); Malaria, cerebral, reduced risk of, 611162 (3); Malaria, cerebral, susceptibility to, 611162 (3)	MONDO:0012031; MONDO:0012585; MONDO:0005625; MONDO:0021024	173510; 173510; 173510; 173510	1	1	Red blood cell (erythrocyte) distribution width; Platelet count; Platelet crit; Platelet distribution width; Apolipoprotein A; HDL cholesterol; Ratio of circulating triglycerides to circulating HDL	5.4516e-13; 2.7888e-07; 5.1999e-06; 9.1509e-17; 2.8078e-21; 1.0904e-12; 1.2654e-08	0.0074836; -0.005316; -0.0046797; 0.008009; 0.0092928; 0.0070198; -0.0062736	1.9121e-05; 0.00083122; 0.0024561; 1.7991e-10; 4.2028e-08; 9.0308e-06; 0.00012822	0.0010156; 0.00098849; 0.00098209; 0.0010007; 0.00099407; 0.00097179; 0.0011204	1	0	decreased cardiac muscle glycogen level; decreased cardiac muscle triglyceride level; cardiac hypertrophy; abnormal cardiovascular system physiology; increased cardiac cell glucose uptake; abnormal response to cardiac infarction; abnormal heart morphology; enlarged heart; increased heart weight; eye hemorrhage; abnormal pericardium morphology; abnormal blood pressure regulation	MGI:107899	12746501; 15023869; 23948483	1	1
ROCK2	MAPKAPK2	HFrEF	Metabase	1	1	267	124	391	0.682864	0.317136	NA	NA	NA	NA	NA	NA	NA	0	0	NA	NA	NA	0	0	NA	NA	NA	NA	NA	0	0	decreased cardiomyocyte apoptosis; abnormal response to cardiac infarction; decreased myocardial infarct size	MGI:109298	15623425	1	1
ROCK2	ITGA3	HFrEF	Metabase	1	0	267	124	391	0.682864	0.317136	Congenital nephrotic syndrome - interstitial lung disease - epidermolysis bullosa syndrome; Nephrotic syndrome	10	0.555556	8	0.444444	1.25	18	0	0	Epidermolysis bullosa, junctional 7, with interstitial lung disease and nephrotic syndrome, 614748 (3)	MONDO:0013881	605025	0	0	NA	NA	NA	NA	NA	0	0	decreased glomerular capillary number;dilated glomerular capillary	MGI:96602	8951069	1	0
ROCK2	CCR6	HFrEF	Metabase	1	0	267	124	391	0.682864	0.317136	NA	NA	NA	NA	NA	NA	NA	0	0	NA	NA	NA	0	0	NA	NA	NA	NA	NA	0	0	decreased heart rate; prolonger RR interval	MGI:1333797	NA	1	0
ROCK2	CLOCK	HFrEF	Metabase	2	0	267	124	391	0.682864	0.317136	NA	NA	NA	NA	NA	NA	NA	0	0	NA	NA	NA	0	0	Whole body fat free mass adjusted for body mass index (WBFFMadjBMI); Waist circumference adjusted for body mass index (WCadjBMI) female; Waist-to-hip ratio adjusted for body mass index (WHRadjBMI) female	9.8295e-08; 9.8618e-05; 0.00016267	-0.014388; -0.027564; -0.027602	1.8226e-07; 0.0013931; 0.0051819	0.0030903; 0.007016; 0.0069624	1	0	decreased heart rate;abnormal circadian regulation of systemic arterial blood pressure;abnormal circadian regulation of heart rate	MGI:99698	17360665	1	0
ROCK2	DUOXA2	HFrEF	Metabase	1	1	267	124	391	0.682864	0.317136	Thyroglobulin synthesis defect; Congenital hypothyroidism	12	0.666667	6	0.333333	2	18	0	0	Thyroid dyshormonogenesis 5, 274900 (3)	MONDO:0010137	612772	0	0	NA	NA	NA	NA	NA	0	0	decreased heart weight	MGI:1914061	NA	1	1
ROCK2	MC3R	HFrEF	Metabase	1	1	267	124	391	0.682864	0.317136	NA	NA	NA	NA	NA	NA	NA	0	0	NA	NA	NA	0	0	NA	NA	NA	NA	NA	0	0	decreased heart weight	MGI:96929	NA	1	1
ROCK2	GYS2	HFrEF	Metabase	1	1	267	124	391	0.682864	0.317136	Glycogen storage disorder due to hepatic glycogen synthase deficiency; Glycogen storage disease	20	0.4	30	0.6	0.666667	50	0	0	Glycogen storage disease 0, liver, 240600 (3)	EFO:1000952	138571	0	0	NA	NA	NA	NA	NA	0	0	decreased heart weight; decreased cardiac cell glucose intake; decreased systemic arterial diastolic blood pressure	MGI:2385254	20178984	1	1
ROCK2	SSTR2	HFrEF	Metabase	2	2	267	124	391	0.682864	0.317136	NA	NA	NA	NA	NA	NA	NA	0	0	NA	NA	NA	0	0	Non-cancer illness code, self-reported; Heart Failure	9.3061e-05; 1.9739e-06	0.31996; 0.12287	0.00011915; 0.00035332	0.080527; 0.025274	1	1	decreased myocardial infarct size;abnormal heart morphology;enlarged heart	MGI:98328	15601946	1	1
ROCK2	RGS4	HFrEF	Metabase	1	0	267	124	391	0.682864	0.317136	NA	NA	NA	NA	NA	NA	NA	0	0	NA	NA	NA	0	0	NA	NA	NA	NA	NA	0	0	decreased renal plasma flow rate	MGI:108409	19958325	1	0
ROCK2	CAMTA2	HFrEF	Metabase	1	0	267	124	391	0.682864	0.317136	NA	NA	NA	NA	NA	NA	NA	0	0	NA	NA	NA	0	0	NA	NA	NA	NA	NA	0	0	decreased response of heart to induced stress	MGI:2135957	16678093	1	0
ROCK2	GRK5	HFrEF	Metabase	1	1	267	124	391	0.682864	0.317136	NA	NA	NA	NA	NA	NA	NA	0	0	NA	NA	NA	0	0	NA	NA	NA	NA	NA	0	0	decreased response of heart to induced stress;cardiac hypertrophy;abnormal heart morphology;enlarged heart	MGI:109161	22859683	1	1
ROCK2	SLC9A1	HFrEF	Metabase	1	1	267	124	391	0.682864	0.317136	NA	NA	NA	NA	NA	NA	NA	0	0	Lichtenstein-Knorr syndrome, 616291 (3); Lichtenstein-Knorr syndrome, 616291 (3)	MONDO:0014572; MONDO:0014572	107310; 107310	0	0	NA	NA	NA	NA	NA	0	0	decreased response of heart to induced stress;decreased heart weight	MGI:102462	12970112	1	1
ROCK2	SGK1	HFrEF	Metabase	1	0	267	124	391	0.682864	0.317136	NA	NA	NA	NA	NA	NA	NA	0	0	NA	NA	NA	0	0	NA	NA	NA	NA	NA	0	0	decreased susceptibility to hypertension	MGI:1340062	31815093	1	0
ROCK2	ITGB2	HFrEF	Metabase	1	0	267	124	391	0.682864	0.317136	Leukocyte adhesion deficiency 1; Inborn genetic diseases	54	0.385714	86	0.614286	0.627907	140	0	0	Leukocyte adhesion deficiency, 116920 (3)	MONDO:0017570	600065	0	0	NA	NA	NA	NA	NA	0	0	decreased susceptibility to induced choroidal neovascularization; abnormal retina vasculature morphology	MGI:96611	12766082	1	0
ROCK2	GIT1	HFrEF	Metabase	1	0	267	124	391	0.682864	0.317136	NA	NA	NA	NA	NA	NA	NA	0	0	NA	NA	NA	0	0	NA	NA	NA	NA	NA	0	0	decreased vascular endothelial cell number;decreased vascular endothelial cell proliferation;abnormal lung vasculature morphology; lung hemorrhage	MGI:1927140	19273721	1	0
ROCK2	C3	HFrEF	Metabase	1	0	267	124	391	0.682864	0.317136	C3 deficiency; Atypical hemolytic-uremic syndrome with C3 anomaly; Familial Atypical Hemolytic-Uremic Syndrome; MACULAR DEGENERATION, AGE-RELATED, 9, SUSCEPTIBILITY TO; Age related macular degeneration 9; Complement component 3 deficiency; Kidney disease; Atypical hemolytic-uremic syndrome; Macular degeneration; Mesangiocapillary glomerulonephritis; C3 deficiency; Atypical hemolytic-uremic syndrome with C3 anomaly; Familial Atypical Hemolytic-Uremic Syndrome; MACULAR DEGENERATION, AGE-RELATED, 9, SUSCEPTIBILITY TO; Age related macular degeneration 9; Complement component 3 deficiency; Kidney disease; Atypical hemolytic-uremic syndrome; Macular degeneration; Mesangiocapillary glomerulonephritis	14; 14	0.106060606060606; 0.106060606060606	118; 118	0.893939393939394; 0.893939393939394	0.11864406779661; 0.11864406779661	132; 132	0	0	C3 deficiency, 613779 (3); Hemolytic uremic syndrome, atypical, susceptibility to, 5, 612925 (3); Macular degeneration, age-related, 9, 611378 (3); C3 deficiency, 613779 (3); Hemolytic uremic syndrome, atypical, susceptibility to, 5, 612925 (3); Macular degeneration, age-related, 9, 611378 (3)	MONDO:0013892; MONDO:0009335; MONDO:0012659; MONDO:0013892; MONDO:0009335; MONDO:0012659	120700; 120700; 120700; 120700; 120700; 120700	0	0	NA	NA	NA	NA	NA	0	0	decreased vascular permeability	MGI:88227	10066708	1	0
ROCK2	TRPC4	HFrEF	Metabase	1	0	267	124	391	0.682864	0.317136	NA	NA	NA	NA	NA	NA	NA	0	0	NA	NA	NA	0	0	NA	NA	NA	NA	NA	0	0	decreased vasodilation	MGI:109525	11175743	1	0
ROCK2	NGF	HFrEF	Metabase	1	1	267	124	391	0.682864	0.317136	Congenital sensory neuropathy with selective loss of small myelinated fibers	2	0.111111	16	0.888889	0.125	18	0	0	Neuropathy, hereditary sensory and autonomic, type V, 608654 (3)	MONDO:0012092	162030	0	0	NA	NA	NA	NA	NA	0	0	dilated cardiomyopathy;decreased cardiac muscle contractility;increased vascular permeability;abnormal vascular endothelial cell morphology;abnormal vascular endothelial cell physiology;abnormal sympathetic ganglion morphology;abnormal myocardial fiber morphology;thin myocardium;abnormal myocardium layer morphology;dilated heart left ventricle;dilated heart right ventricle;abnormal heart left ventricle morphology; abnormal pericyte morphology; thin myocardium	MGI:97321	23091165; 23091165	1	1
ROCK2	SOD2	HFrEF	Metabase	1	1	267	124	391	0.682864	0.317136	NA	NA	NA	NA	NA	NA	NA	0	0	Microvascular complications of diabetes 6, 612634 (3)	MONDO:0012970	147460	0	0	NA	NA	NA	NA	NA	0	0	dilated cardiomyopathy;increased cardiomyocyte apoptosis;dilated cardiomyopathy;dilated cardiomyopathy;dilated cardiomyopathy;increased cardiomyocyte apoptosis;thin ventricular wall;thin ventricular wall;decreased ventricle muscle contractility;abnormal myocardial fiber morphology;myocardium necrosis;enlarged myocardial fiber;increased circulating aspartate transaminase level;dilated heart left ventricle;dilated heart right ventricle;abnormal heart left ventricle morphology;abnormal thalamus morphology;cardiac hypertrophy;cardiac fibrosis;cardiac hypertrophy;cardiac fibrosis;enlarged heart;increased heart weight	MGI:98352	8790408;15890620;7493016;9462746;11677043;19293248;15890620;19293248;15721992	1	1
ROCK2	MYH11	HFrEF	Metabase	2	1	267	124	391	0.682864	0.317136	Aortic aneurysm, familial thoracic 4; Familial thoracic aortic aneurysm and aortic dissection; Cardiovascular phenotype; Familial aortopathy; Connective tissue disorder; Visceral myopathy; Megacystis-microcolon-intestinal hypoperistalsis syndrome 2; Altered myosin contractile function; Loeys-Dietz syndrome; Inborn genetic diseases; Congenital aneurysm of ascending aorta; Isolated thoracic aortic aneurysm; Abnormality of connective tissue; Marfan syndrome; Aortic root aneurysm; Mitral regurgitation; Myopia; Abnormal left ventricle morphology; Tricuspid regurgitation; Stroke; Chronic intestinal pseudoobstruction; VISCERAL MYOPATHY 2; Esophageal and colonic dysmotility; Megacystis, microcolon, hypoperistalsis syndrome	52	0.2	208	0.8	0.25	260	1	0	Aortic aneurysm, familial thoracic 4, 132900 (3); Megacystis-microcolon-intestinal hypoperistalsis syndrome 2, 619351 (3); Visceral myopathy 2, 619350 (3)	MONDO:0007568; MONDO:0025708; MONDO:0020754	160745; 160745; 160745	0	0	NA	NA	NA	NA	NA	0	0	dilated cardiomyopathy;thin ventricular wall;abnormal vascular regression;abnormal vascular smooth muscle physiology;abnormal vascular wound healing;decreased vasoconstriction;dilated heart left ventricle;decreased mean systemic arterial blood pressure	MGI:102643	22511748;10854329	1	1
ROCK2	CXADR	HFrEF	Metabase	1	1	267	124	391	0.682864	0.317136	NA	NA	NA	NA	NA	NA	NA	0	0	NA	NA	NA	0	0	NA	NA	NA	NA	NA	0	0	dilated dorsal aorta; abnormal cardinal vein morphology; increased cardiac muscle glycogen; abnormal atrioventricular node morphology; abnormal myocardium layer morphology; abnormal myocardial fiber morphology; abnormal intercalated disk morphology; small myocardial fiber; thin myocardium; abnormal fetal atrioventricular canal morphology; increased atrioventricular cushion morphology; abnormal heart tube morphology; abnormal heart morphology; heart hyperplasia; abnormal heart valve morphology; abnormal heart left ventricle morphology; hemopericardium; pericardial edema; enlarged pericardium; cardiac fibrosis; hemothorax; decreased cardiac muscle contractility; abnormal fetal cardiomyocyte proliferation; increased heart rate variability; shortened RR interval; absent heartbeat; abnormal atrioventricular node morphology; prolonged PR interval; atrioventricular block; abnormal heart electrocardiograph; absent P wave; increased cardiomyocyte apoptosis	MGI:1201679	15864812;16543498;18636119;16079292;16079292;16079292;16079292;18636119;16543498;15864812;16079292;16079292;16543498;16543498;16079292;16543498;16079292;16543498;16079292;16543498;18636119;;16079292	1	1
ROCK2	MEF2A	HFrEF	Metabase	2	2	267	124	391	0.682864	0.317136	NA	NA	NA	NA	NA	NA	NA	0	0	Coronary artery disease, autosomal dominant, 1, 608320 (3); Coronary artery disease, autosomal dominant, 1, 608320 (3)	MONDO:0012011; MONDO:0012011	600660; 600660	1	1	NA	NA	NA	NA	NA	0	0	dilated heart right ventricle;decreased heart rate	MGI:99532	12379849	1	1
ROCK2	FOXP3	HFrEF	Metabase	1	1	267	124	391	0.682864	0.317136	NA	NA	NA	NA	NA	NA	NA	0	0	NA	NA	NA	0	0	NA	NA	NA	NA	NA	0	0	dilated liver sinusoidal space; enlarged heart; gastrointestinal hemorrhage	MGI:1891436	2053595; 2320565	1	1
ROCK2	CYP2E1	HFrEF	Metabase	1	0	267	124	391	0.682864	0.317136	NA	NA	NA	NA	NA	NA	NA	0	0	NA	NA	NA	0	0	NA	NA	NA	NA	NA	0	0	dilated vasculature	MGI:88607	17093202	1	0
ROCK2	TGM2	HFrEF	Metabase	1	1	267	124	391	0.682864	0.317136	NA	NA	NA	NA	NA	NA	NA	0	0	NA	NA	NA	0	0	NA	NA	NA	NA	NA	0	0	disorganized myocardium; abnormal cardiovascular system physiology; ventricular fibrillation; abnormal response to cardiac infarction; increased myocardial infarct size	MGI:98731	18250473; 16528383	1	1
ROCK2	ARNT	HFrEF	Metabase	1	0	267	124	391	0.682864	0.317136	NA	NA	NA	NA	NA	NA	NA	0	0	NA	NA	NA	0	0	NA	NA	NA	NA	NA	0	0	disorganized yolk sac vascular plexus;abnormal angiogenesis;absent vitelline blood vessels;abnormal placenta vasculature;absent placental labyrinth; patent ductus venosus	MGI:88071	9121557;9398442;11124810	1	0
ROCK2	FZD5	HFrEF	Metabase	1	1	267	124	391	0.682864	0.317136	NA	NA	NA	NA	NA	NA	NA	0	0	NA	NA	NA	0	0	NA	NA	NA	NA	NA	0	0	disorganized yolk sac vascular plexus;abnormal vitelline vascular remodeling;hemorrhage;abnormal placental labyrinth vasculature morphology;abnormal heart morphology;enlarged heart	MGI:108571	11092808	1	1
ROCK2	SMAD1	HFrEF	Metabase	1	0	267	124	391	0.682864	0.317136	NA	NA	NA	NA	NA	NA	NA	0	0	Charcot-Marie-Tooth disease, type 2D, 601472 (3); Neuronopathy, distal hereditary motor, type VA, 600794 (3); Spinal muscular atrophy, infantile, James type, 619042 (3); Charcot-Marie-Tooth disease, type 2D, 601472 (3); Neuronopathy, distal hereditary motor, type VA, 600794 (3); Spinal muscular atrophy, infantile, James type, 619042 (3)	MONDO:0011091; MONDO:0015353; MONDO:0033621; MONDO:0011091; MONDO:0015353; MONDO:0033621	600287; 600287; 600287; 600287; 600287; 600287	0	0	NA	NA	NA	NA	NA	0	0	distended pericardium; enlarged pericardium	MGI:109452	11566864;11784053;15198985;12351174	1	0
ROCK2	LASP1	HFrEF	Metabase	1	1	267	124	391	0.682864	0.317136	NA	NA	NA	NA	NA	NA	NA	0	0	NA	NA	NA	0	0	NA	NA	NA	NA	NA	0	0	enlarged heart	MGI:109656	18483181	1	1
ROCK2	FGF9	HFrEF	Metabase	1	1	267	124	391	0.682864	0.317136	NA	NA	NA	NA	NA	NA	NA	0	0	Multiple synostoses syndrome 3, 612961 (3)	MONDO:0013064	600921	0	0	NA	NA	NA	NA	NA	0	0	enlarged heart; abnormal retina vasculature morphology; abnormal heart development; enlarged heart atrium; heart hypoplasia; dilated heart left ventricle; dilated heart right ventricle; abnormal fetal cardiomyocyte proliferation; dilated heart atrium; dilated heart ventricle; dilated heart atrium; dilated heart ventricle	MGI:104723	15621532; 11493531	1	1
ROCK2	TRAF6	HFrEF	Metabase	1	1	267	124	391	0.682864	0.317136	NA	NA	NA	NA	NA	NA	NA	0	0	NA	NA	NA	0	0	NA	NA	NA	NA	NA	0	0	enlarged heart; persistent right dorsal aorta; persistent right 6th pharyngeal arch artery; abnormal vertebral artery topology; abnormal vertebral artery topology; umbilical vein stenosis; abnormal vitelline vein topology; abnormal ductus venosus valve topology; absent ductus venosus valve; ductus venosus stenosis; abnormal myocardium compact layer morphology; abnormal coronary sinus connection; perimembraneous ventricular septal defect; muscular ventricular septal defect	MGI:108072	10215628	1	1
ROCK2	PAK1	HFrEF	Metabase	1	1	267	124	391	0.682864	0.317136	Intellectual developmental disorder with macrocephaly, seizures, and speech delay; PAK1-related neurodevelopmental disorders; Intellectual developmental disorder with macrocephaly, seizures, and speech delay; PAK1-related neurodevelopmental disorders	0; 0	0; 0	30; 30	1; 1	0; 0	30; 30	0	0	Intellectual developmental disorder with macrocephaly, seizures, and speech delay, 618158 (3); Intellectual developmental disorder with macrocephaly, seizures, and speech delay, 618158 (3)	EFO:0010259; EFO:0010259	602590; 602590	0	0	NA	NA	NA	NA	NA	0	0	enlarged myocardial fiber ; increased heart weight; cardiac hypertrophy; cardiac fibrosis; decreased cardiac muscle contractility; increased cardiomyocyte apoptosis; increased response of heart to induced stress; congestive heart failure	MGI:1339975	22082674	1	1
ROCK2	NRCAM	HFrEF	Metabase	1	0	267	124	391	0.682864	0.317136	NRCAM-related disorder; Neurodevelopmental disorder with neuromuscular and skeletal abnormalities	6	0.3	14	0.7	0.428571	20	0	0	Neurodevelopmental disorder with neuromuscular and skeletal abnormalities, 619833 (3)	EFO:1000855	601581	0	0	NA	NA	NA	NA	NA	0	0	heart block	MGI:104750	28355569	1	0
ROCK2	NOX4	HFrEF	Metabase	1	1	267	124	391	0.682864	0.317136	NA	NA	NA	NA	NA	NA	NA	0	0	NA	NA	NA	0	0	Volume of peripheral cortical grey matter; Volume of brain, grey+white matter; Volume of grey matter in Precuneous Cortex (right); Volume of grey matter in Lingual Gyrus (right); Volume of peripheral cortical grey matter; Volume of brain, grey+white matter; Volume of grey matter in Precuneous Cortex (right); Volume of grey matter in Lingual Gyrus (right)	0.00020111; 0.00014293; 0.00015011; 0.00016483; 0.00020111; 0.00014293; 0.00015011; 0.00016483	0.044768; 0.044495; 0.051153; 0.048602; 0.044768; 0.044495; 0.051153; 0.048602	0.008551; 0.0039131; 0.0094769; 0.0070958; 0.008551; 0.0039131; 0.0094769; 0.0070958	0.011445; 0.011134; 0.012851; 0.012272; 0.011445; 0.011134; 0.012851; 0.012272	0	0	heart left ventricle hypertrophy;cardiac hypertrophy; cardiac interstitial fibrosis; dilated heart; decreased cardiac muscle contractility; decreased ventricle muscle contractility; decreased cardiomyocyte apoptosis; decreased response of heart to induced stress; increased response of heart to induced stress; enhanced blood-brain barrier function	MGI:1354184;MGI:1354184;MGI:1354184;MGI:1354184;MGI:1354184;MGI:1354184;MGI:1354184;MGI:1354184	20713697; 20921387; 20877715	1	1
ROCK2	ARF6	HFrEF	Metabase	1	0	267	124	391	0.682864	0.317136	NA	NA	NA	NA	NA	NA	NA	0	0	NA	NA	NA	0	0	NA	NA	NA	NA	NA	0	0	hemorrhage	MGI:99435	16880525	1	0
ROCK2	LPAR1	HFrEF	Metabase	1	0	267	124	391	0.682864	0.317136	NA	NA	NA	NA	NA	NA	NA	0	0	NA	NA	NA	0	0	Recent feelings of tiredness or low energy; Platelet count; Platelet crit	0.00014792; 1.8246e-05; 6.1826e-06	0.089596; -0.048039; -0.050283	0.00042019; 0.00013512; 6.5784e-05	0.022724; 0.01117; 0.011057	0	0	hemorrhage	MGI:108429	11087877	1	0
ROCK2	PYGO2	HFrEF	Metabase	1	0	267	124	391	0.682864	0.317136	NA	NA	NA	NA	NA	NA	NA	0	0	NA	NA	NA	0	0	Mean corpuscular haemoglobin	6.58e-05	-0.038622	0.0078138	0.0091857	0	0	hemorrhage	MGI:1916161	NA	1	0
ROCK2	SHB	HFrEF	Metabase	1	0	267	124	391	0.682864	0.317136	NA	NA	NA	NA	NA	NA	NA	0	0	NA	NA	NA	0	0	NA	NA	NA	NA	NA	0	0	hemorrhage	MGI:98294	17676633	1	0
ROCK2	SLK	HFrEF	Metabase	1	0	267	124	391	0.682864	0.317136	NA	NA	NA	NA	NA	NA	NA	0	0	NA	NA	NA	0	0	NA	NA	NA	NA	NA	0	0	hemorrhage;abnormal blood vessel morphology;abnormal placenta labyrinth morphology;abnormal placenta vasculature	MGI:103241	24868594	1	0
ROCK2	KIDINS220	HFrEF	Metabase	2	1	267	124	391	0.682864	0.317136	Spastic paraplegia, intellectual disability, nystagmus, and obesity; ; Inborn genetic diseases; Cerebral palsy; VENTRICULOMEGALY AND ARTHROGRYPOSIS	36	0.818182	8	0.181818	4.5	44	0	0	Spastic paraplegia, intellectual disability, nystagmus, and obesity, 617296 (3); Ventriculomegaly and arthrogryposis, 619501 (3)	MONDO:0015007; NA	615759; 615759	1	0	NA	NA	NA	NA	NA	0	0	hemorrhage;abnormal brain vasculature morphology;abnormal heart ventricle morphology;abnormal heart atrium morphology;dilated heart atrium	MGI:1924730	22048155	1	1
ROCK2	ITGA6	HFrEF	Metabase	1	0	267	124	391	0.682864	0.317136	EPIDERMOLYSIS BULLOSA, JUNCTIONAL 6, WITH PYLORIC ATRESIA; Childhood-Onset Schizophrenia; Junctional epidermolysis bullosa with pyloric atresia; Junctional epidermolysis bullosa	14	0.466667	16	0.533333	0.875	30	0	0	Epidermolysis bullosa, junctional 6, with pyloric atresia, 619817 (3)	MONDO:0009183	147556	0	0	NA	NA	NA	NA	NA	0	0	increased angiogenesis; abnormal tumor vascularization	MGI:96605	19967723	1	0
ROCK2	PDE4D	HFrEF	Metabase	1	1	267	124	391	0.682864	0.317136	Acrodysostosis 2 with or without hormone resistance; Acrodysostosis; Acrodysostosis 2 with or without hormone resistance; Acrodysostosis	0; 0	0; 0	42; 42	1; 1	0; 0	42; 42	0	0	Acrodysostosis 2, with or without hormone resistance, 614613 (3); Acrodysostosis 2, with or without hormone resistance, 614613 (3)	MONDO:0013822; MONDO:0013822	600129; 600129	0	0	IGF-1; IGF-1	2.2597e-06; 2.2597e-06	0.041468; 0.041468	0.00020187; 0.00020187	0.0083329; 0.0083329	0	0	increased cardiac muscle contractility	MGI:99555	15644445	1	1
ROCK2	HDAC3	HFrEF	Metabase	1	1	267	124	391	0.682864	0.317136	NA	NA	NA	NA	NA	NA	NA	0	0	NA	NA	NA	0	0	NA	NA	NA	NA	NA	0	0	increased cardiac muscle triglyceride level; abnormal heart morphology; abnormal heart size; increased heart weight; cardiac hypertrophy; dilated heart left ventricle; cardiac interstitial fibrosis; decreased ventricle muscle contractility	MGI:1343091	18830415	1	1
ROCK2	EDNRB	HFrEF	Metabase	1	1	267	124	391	0.682864	0.317136	NA	NA	NA	NA	NA	NA	NA	0	0	NA	NA	NA	0	0	NA	NA	NA	NA	NA	0	0	increased cardiac output; increased cardiac muscle contractility; decreased response of heart to induced stress; inceased mean systemic arterial blood pressure; increased systemic arterial blood pressure; increased systemic arterial diastolic blood pressure; increased systemic arterial systolic blood pressure; decreased vasodilation	MGI:102720	26240367; 16868309; 16801484	1	1
ROCK2	ARHGAP24	HFrEF	Metabase	1	1	267	124	391	0.682864	0.317136	NA	NA	NA	NA	NA	NA	NA	0	0	NA	NA	NA	0	0	NA	NA	NA	NA	NA	0	0	increased heart left ventricle size	MGI:1922647	NA	1	1
ROCK2	HUNK	HFrEF	Metabase	1	0	267	124	391	0.682864	0.317136	NA	NA	NA	NA	NA	NA	NA	0	0	NA	NA	NA	0	0	NA	NA	NA	NA	NA	0	0	increased heart rate	MGI:1347352	NA	1	0
ROCK2	FHOD1	HFrEF	Metabase	1	0	267	124	391	0.682864	0.317136	NA	NA	NA	NA	NA	NA	NA	0	0	NA	NA	NA	0	0	NA	NA	NA	NA	NA	0	0	increased heart rate;increased heart weight;shortened RR interval	MGI:2679008	NA	1	0
ROCK2	HTR1B	HFrEF	Metabase	1	1	267	124	391	0.682864	0.317136	NA	NA	NA	NA	NA	NA	NA	0	0	NA	NA	NA	0	0	Tinnitus	2.34e-05	0.11325	0.00026208	0.026503	0	0	increased heart weight	MGI:96274	NA	1	1
ROCK2	MSX1	HFrEF	Metabase	1	1	267	124	391	0.682864	0.317136	Tooth agenesis, selective, 1; Hypoplastic enamel-onycholysis-hypohidrosis syndrome; Orofacial cleft 5; Oligodontia	22	0.6875	10	0.3125	2.2	32	0	0	Ectodermal dysplasia 3, Witkop type, 189500 (3); Orofacial cleft 5, 608874 (3); Tooth agenesis, selective, 1, with or without orofacial cleft, 106600 (3)	MONDO:0023040; MONDO:0012142; MONDO:0007129	142983; 142983; 142983	0	0	Recent changes in speed/amount of moving or speaking; Fat free mass index adjusted for body mass index (FFMIadjBMI)	1.0523e-14; 0.0002072	0.036592; 0.027418	2.0457e-15; 0.0026623	0.0070286; 0.0070169	0	0	increased heart weight	MGI:97168	NA	1	1
ROCK2	SGTA	HFrEF	Metabase	1	1	267	124	391	0.682864	0.317136	NA	NA	NA	NA	NA	NA	NA	0	0	NA	NA	NA	0	0	NA	NA	NA	NA	NA	0	0	increased heart weight	MGI:1098703	27358191	1	1
ROCK2	PRKD1	HFrEF	Metabase	2	2	267	124	391	0.682864	0.317136	Congenital heart defects and ectodermal dysplasia; Premature ovarian failure; Neurodevelopmental delay; Congenital heart defects and ectodermal dysplasia; Premature ovarian failure; Neurodevelopmental delay	0; 0	0; 0	10; 10	1; 1	0; 0	10; 10	1	1	Congenital heart defects and ectodermal dysplasia, 617364 (3); Congenital heart defects and ectodermal dysplasia, 617364 (3)	MONDO:0044303; MONDO:0044303	605435; 605435	1	1	NA	NA	NA	NA	NA	0	0	increased heart weight; abnormal heart left ventricle morphology; cardiac fibrosis; increased cardiac muscle contractility; abnormal heart rate	MGI:99879	18287012	1	1
ROCK2	ATR	HFrEF	Metabase	1	1	267	124	391	0.682864	0.317136	Seckel syndrome 1; Familial cutaneous telangiectasia and oropharyngeal predisposition cancer syndrome; Seckel syndrome; Endometrial neoplasm; Malignant tumor of breast	64	0.470588	72	0.529412	0.888889	136	0	0	?Cutaneous telangiectasia and cancer syndrome, familial, 614564 (3); GAPO syndrome, 230740 (3); Seckel syndrome 1, 210600 (3); ?Hemangioma, capillary infantile, susceptibility to, 602089 (3)	MONDO:0013806; MONDO:0009263; MONDO:0008869; MONDO:0011191	601215; 606410; 601215; 606410	0	0	Mean corpuscular volume; Mean corpuscular haemoglobin; Mean reticulocyte volume; Mean sphered cell volume	3.1767e-07; 5.8706e-05; 2.2631e-06; 1.5351e-05	-0.0061567; -0.0048298; -0.0059407; -0.0053544	0.096666; 0.2658; 0.13471; 0.054791	0.0011857; 0.0011811; 0.0012349; 0.0012272	0	0	increased heart weight; cardiac fibrosis	MGI:108028	NA;18371340	1	1
ROCK2	CD74	HFrEF	Metabase	1	0	267	124	391	0.682864	0.317136	NA	NA	NA	NA	NA	NA	NA	0	0	NA	NA	NA	0	0	NA	NA	NA	NA	NA	0	0	increased myocardial infarct size;increased susceptibility to myocardial ischemic injury	MGI:96534	24983315	1	0
ROCK2	LRRK2	HFrEF	Metabase	1	0	267	124	391	0.682864	0.317136	Autosomal dominant Parkinson disease 8; Parkinson disease, late-onset; Inborn genetic diseases; Young-onset Parkinson disease; Parkinson disease; Early onset Alzheimer disease with behavioral disturbance; Spinocerebellar atrophy; Klippel-Feil syndrome 1, autosomal dominant; Autosomal dominant Parkinson disease 8; Parkinson disease, late-onset; Inborn genetic diseases; Young-onset Parkinson disease; Parkinson disease; Early onset Alzheimer disease with behavioral disturbance; Spinocerebellar atrophy; Klippel-Feil syndrome 1, autosomal dominant	2; 2	0.0285714285714286; 0.0285714285714286	68; 68	0.971428571428571; 0.971428571428571	0.0294117647058824; 0.0294117647058824	70; 70	0	0	Parkinson disease 8, 607060 (3); Parkinson disease 8, 607060 (3)	MONDO:0011764; MONDO:0011764	609007; 609007	0	0	NA	NA	NA	NA	NA	0	0	increased systemic arterial diastolic blood pressure	MGI:1913975	21828077	1	0
ROCK2	POMC	HFrEF	Metabase	2	0	267	124	391	0.682864	0.317136	Obesity due to pro-opiomelanocortin deficiency; Obesity, early-onset, susceptibility to; Inborn genetic diseases; Obesity	24	0.631579	14	0.368421	1.71429	38	0	0	Obesity, adrenal insufficiency, and red hair due to POMC deficiency, 609734 (3); Obesity, early-onset, susceptibility to, 601665 (3)	MONDO:0012335; MONDO:0019182	176830; 176830	1	0	Comparative body size at age 10	3.26e-06	0.0091292	4.63e-06	0.0020666	0	0	increased systemic arterial systolic blood pressure	MGI:97742	16887279	1	0
ROCK2	LATS1	HFrEF	Metabase	1	0	267	124	391	0.682864	0.317136	NA	NA	NA	NA	NA	NA	NA	0	0	NA	NA	NA	0	0	NA	NA	NA	NA	NA	0	0	internal hemorrhage	MGI:1333883	9988269	1	0
ROCK2	CDC42	HFrEF	Metabase	1	1	267	124	391	0.682864	0.317136	Inborn genetic diseases; Abnormality of the immune system; Abnormality of blood and blood-forming tissues; Postnatal growth retardation; Neurodevelopmental abnormality; Abnormal facial shape; Neurodevelopmental disorder; Macrothrombocytopenia-lymphedema-developmental delay-facial dysmorphism-camptodactyly syndrome; Noonan-like syndrome; Inborn genetic diseases; Abnormality of the immune system; Abnormality of blood and blood-forming tissues; Postnatal growth retardation; Neurodevelopmental abnormality; Abnormal facial shape; Neurodevelopmental disorder; Macrothrombocytopenia-lymphedema-developmental delay-facial dysmorphism-camptodactyly syndrome; Noonan-like syndrome	0; 0	0; 0	34; 34	1; 1	0; 0	34; 34	0	0	Takenouchi-Kosaki syndrome, 616737 (3); Takenouchi-Kosaki syndrome, 616737 (3)	MONDO:0014757; MONDO:0014757	116952; 116952	0	0	NA	NA	NA	NA	NA	0	0	intracranial hemorrhage; intraventricular hemorrhage; decreased ventricle muscle contractility	MGI:106211	28326341; 23150167; 21690310	1	1
ROCK2	PECAM1	HFrEF	Metabase	1	0	267	124	391	0.682864	0.317136	NA	NA	NA	NA	NA	NA	NA	0	0	NA	NA	NA	0	0	NA	NA	NA	NA	NA	0	0	kidney vascular congestion; glomerular capillary congestion; increased vascular permeability;pulmonary vascular congestion;liver vascular congestion;spleen vascular congestion;pulmonary edema;abnormal vasodilation;decreased vasodilation;decreased vasodilation	MGI:97537	15632011;15890968;16166207;15890968	1	0
ROCK2	TBK1	HFrEF	Metabase	1	0	267	124	391	0.682864	0.317136	Frontotemporal dementia and/or amyotrophic lateral sclerosis 4; Motor neuron disease; Primary open angle glaucoma; Herpes simplex encephalitis, susceptibility to, 1; Encephalopathy, acute, infection-induced (herpes-specific), susceptibility to, 8; Primary progressive non fluent aphasia; Corticobasal syndrome; Amyotrophic lateral sclerosis	48	0.685714	22	0.314286	2.18182	70	0	0	Encephalopathy, acute, infection-induced (herpes-specific), susceptibility to, 8, 617900 (3); Frontotemporal dementia and/or amyotrophic lateral sclerosis 4, 616439 (3)	MONDO:0054754; MONDO:0014641	604834; 604834	0	0	NA	NA	NA	NA	NA	0	0	liver hemorrhage	MGI:1929658	10990461	1	0
ROCK2	DPP4	HFrEF	Metabase	1	0	267	124	391	0.682864	0.317136	NA	NA	NA	NA	NA	NA	NA	0	0	NA	NA	NA	0	0	NA	NA	NA	NA	NA	0	0	lung hemorrhage	MGI:94919	27892925	1	0
ROCK2	SOCS1	HFrEF	Metabase	1	0	267	124	391	0.682864	0.317136	Autoimmune hemolytic anemia; Autoimmune thrombocytopenia; Systemic lupus erythematosus; AUTOINFLAMMATORY SYNDROME, FAMILIAL, WITHOUT IMMUNODEFICIENCY; Autoimmune thrombocytopenic purpura; AUTOINFLAMMATORY SYNDROME, FAMILIAL, WITH OR WITHOUT IMMUNODEFICIENCY; Autoimmune hemolytic anemia; Autoimmune thrombocytopenia; Systemic lupus erythematosus; AUTOINFLAMMATORY SYNDROME, FAMILIAL, WITHOUT IMMUNODEFICIENCY; Autoimmune thrombocytopenic purpura; AUTOINFLAMMATORY SYNDROME, FAMILIAL, WITH OR WITHOUT IMMUNODEFICIENCY	10; 10	0.625; 0.625	6; 6	0.375; 0.375	1.66666666666667; 1.66666666666667	16; 16	0	0	Autoinflammatory syndrome, familial, with or without immunodeficiency, 619375 (3); Autoinflammatory syndrome, familial, with or without immunodeficiency, 619375 (3)	MONDO:0800130; MONDO:0800130	603597; 603597	0	0	Systemic lupus erythematosus (SLE); Arm fat percentage (left); Tinnitus; Systemic lupus erythematosus (SLE); Arm fat percentage (left); Tinnitus	2.3735e-05; 9.6533e-08; 1.4521e-06; 2.3735e-05; 9.6533e-08; 1.4521e-06	0.38254; -0.061381; 0.13269; 0.38254; -0.061381; 0.13269	7.3236e-05; 1.4932e-08; 1.4712e-05; 7.3236e-05; 1.4932e-08; 1.4712e-05	0.087649; 0.014583; 0.026491; 0.087649; 0.014583; 0.026491	0	0	myocarditis;heart inflammation	MGI:1354910	9826711; 11606785	1	0
ROCK2	CACNA1C	HFrEF	Metabase	2	2	267	124	391	0.682864	0.317136	Timothy syndrome; Congenital long QT syndrome; Long QT syndrome; CACNA1C-Related Disorders; Brugada syndrome 3; Brugada syndrome; Cardiovascular phenotype; Long QT syndrome 1; Cardiac arrhythmia; Brugada syndrome (shorter-than-normal QT interval); History of neurodevelopmental disorder; Restrictive cardiomyopathy; Ventricular fibrillation, paroxysmal familial, type 1; Congestive heart failure; Long qt syndrome 8; Wolff-Parkinson-White pattern; Inborn genetic diseases; Hypertrophic cardiomyopathy 1; intellectual deficiency; Epilepsy; Neurodevelopmental disorder with hypotonia, language delay, and skeletal defects with or without seizures; CACNA1C-Related Disorder; CACNA1C-related condition; Amyloidosis; Delayed fine motor development; Joint laxity; Intention tremor; Motor delay; Expressive language delay; Cerebral palsy; Conduction disorder of the heart; Intellectual disability; Neurodevelopmental delay; Seizure; Neurodevelopmental disorder; Timothy syndrome; Congenital long QT syndrome; Long QT syndrome; CACNA1C-Related Disorders; Brugada syndrome 3; Brugada syndrome; Cardiovascular phenotype; Long QT syndrome 1; Cardiac arrhythmia; Brugada syndrome (shorter-than-normal QT interval); History of neurodevelopmental disorder; Restrictive cardiomyopathy; Ventricular fibrillation, paroxysmal familial, type 1; Congestive heart failure; Long qt syndrome 8; Wolff-Parkinson-White pattern; Inborn genetic diseases; Hypertrophic cardiomyopathy 1; intellectual deficiency; Epilepsy; Neurodevelopmental disorder with hypotonia, language delay, and skeletal defects with or without seizures; CACNA1C-Related Disorder; CACNA1C-related condition; Amyloidosis; Delayed fine motor development; Joint laxity; Intention tremor; Motor delay; Expressive language delay; Cerebral palsy; Conduction disorder of the heart; Intellectual disability; Neurodevelopmental delay; Seizure; Neurodevelopmental disorder	10; 10	0.0403225806451613; 0.0403225806451613	238; 238	0.959677419354839; 0.959677419354839	0.0420168067226891; 0.0420168067226891	248; 248	1	1	Brugada syndrome 3, 611875 (3); Long QT syndrome 8, 618447 (3); Timothy syndrome, 601005 (3); Brugada syndrome 3, 611875 (3); Long QT syndrome 8, 618447 (3); Timothy syndrome, 601005 (3)	MONDO:0012742; MONDO:0032756; MONDO:0010979; MONDO:0012742; MONDO:0032756; MONDO:0010979	114205; 114205; 114205; 114205; 114205; 114205	1	1	NA	NA	NA	NA	NA	0	0	patent ductus arteriosus; enlarged myocardial fiber; heart right ventricle hypertrophy; increased heart weight; cardiac hypertrophy; dilated heart ventricle; internal hemorrhage; abnormal cardiac muscle contractility; decreased cardiac muscle contractility;; abnormal fetal cardiomyocyte physiology; decreased heart rate; irregular heartbeat; abnormal myocardial fiber physiology; decreased calcium uptake by cardiac muscle; congestive heart failure	MGI:103013	24218620; 21216955; 25368181; 21521762	1	1
ROCK2	KIF3A	HFrEF	Metabase	1	1	267	124	391	0.682864	0.317136	NA	NA	NA	NA	NA	NA	NA	0	0	NA	NA	NA	0	0	NA	NA	NA	NA	NA	0	0	pericardial edema; myocardium hypoplasia; abnormal heart looping; abnormal direction of heart looping; delayed heart looping; distended pericardium; pericardial effusion	MGI:107689	10330409;10220415	1	1
ROCK2	SUFU	HFrEF	Metabase	1	0	267	124	391	0.682864	0.317136	Medulloblastoma; Gorlin syndrome; SUFU-related disorders; Desmoplastic/nodular medulloblastoma; Hereditary cancer-predisposing syndrome; Joubert syndrome 32; Familial meningioma; Craniopharyngioma; Oculomotor apraxia; Neurodevelopmental disorder	98	0.710145	40	0.289855	2.45	138	0	0	Basal cell nevus syndrome, 109400 (3); Joubert syndrome 32, 617757 (3); Medulloblastoma, desmoplastic, 155255 (3); Meningioma, familial, susceptibility to, 607174 (3)	MONDO:0007187; MONDO:0033309; EFO:0005699; MONDO:0011789	607035; 607035; 607035; 607035	0	0	NA	NA	NA	NA	NA	0	0	perimembraneous ventricular septal defect;muscular ventricular septal defect;double outlet right ventricle;overriding aortic valve;hemorrhage;brain aneurysm;abnormal myocardium layer morphology;coronary fistula;descending aorta dilation;abnormal coronary artery morphology;abnormal direction of heart looping;abnormal heart morphology; coronary fistula; intracranial hemorrhage	MGI:1345643	25760946;16155214;17452975	1	0
ROCK2	SOX4	HFrEF	Metabase	1	0	267	124	391	0.682864	0.317136	Intellectual disability, mild; Coffin-Siris syndrome 10; Intellectual disability; Developmental delay; Mild facial and digital morphological abnormalities	4	0.25	12	0.75	0.333333	16	0	0	Coffin-Siris syndrome 10, 618506 (3)	MONDO:0032791	184430	0	0	NA	NA	NA	NA	NA	0	0	perimembraneous ventricular septal defect;ventricular septal defect;abnormal interventricular septum morphology;thick interventricular septum;abnormal conotruncal ridge morphology;abnormal semilunar valve morphology;abnormal semilunar valve morphology;abnormal aorticopulmonary septum morphology;persistent right dorsal aorta;increased heart rate;persistent truncus arteriosis;abnormal coronary artery morphology;abnormal blood circulation; failure of conotruncal ridge closure; abnormal blood circulation	MGI:98366	20596238;9815146;18064674;9815146;8614465	1	0
ROCK2	PAX3	HFrEF	Metabase	1	0	267	124	391	0.682864	0.317136	Waardenburg syndrome type 1; Waardenburg syndrome type 3; Craniofacial-deafness-hand syndrome; Waardenburg syndrome; Congenital diaphragmatic hernia; Rare genetic deafness; Hearing impairment; Intellectual disability; Alveolar rhabdomyosarcoma; Ocular albinism with congenital sensorineural hearing loss	102	0.51	98	0.49	1.04082	200	0	0	Craniofacial-deafness-hand syndrome, 122880 (3); Rhabdomyosarcoma 2, alveolar, 268220 (3); Waardenburg syndrome, type 1, 193500 (3); Waardenburg syndrome, type 3, 148820 (3)	MONDO:0007395; EFO:0000248; MONDO:0008670; MONDO:0007862	606597; 606597; 606597; 606597	0	0	NA	NA	NA	NA	NA	0	0	persistent right dorsal aorta; abnormal pharyngeal arch artery morphology; abnormal sixth pharyngeal arch artery morphology; retroesophageal right subclavian artery; abnormal common carotid artery morphology; common truncal valve; persistent truncus arteriosis; double outlet right ventricle; persistent truncus arteriosis; ventricular septal defect; dilated heart left ventricle; dilated heart right ventricle; decreased ventricle muscle contractility; abnormal myocardial fiber physiology ; abnormal cardiac outflow tract development; persistent truncus arteriosis	MGI:97487	2619088; 9344762; 20045680	1	0
ROCK2	LAT	HFrEF	Metabase	1	0	267	124	391	0.682864	0.317136	NA	NA	NA	NA	NA	NA	NA	0	0	Immunodeficiency 52, 617514 (3)	MONDO:0044721	602354	0	0	NA	NA	NA	NA	NA	0	0	phlebitis	MGI:1342293	29902238	1	0
ROCK2	TBP	HFrEF	Metabase	1	0	267	124	391	0.682864	0.317136	NA	NA	NA	NA	NA	NA	NA	0	0	Spinocerebellar ataxia 17, 607136 (3); Parkinson disease, susceptibility to, 168600 (3)	MONDO:0011781; MONDO:0013340	600075; 600075	0	0	NA	NA	NA	NA	NA	0	0	placenta hemorrhage	MGI:101838	12150996	1	0
ROCK2	NDRG1	HFrEF	Metabase	1	0	267	124	391	0.682864	0.317136	Charcot-Marie-Tooth disease type 4D; Charcot-Marie-Tooth disease type 4; Charcot-Marie-Tooth disease	14	0.304348	32	0.695652	0.4375	46	0	0	Charcot-Marie-Tooth disease, type 4D, 601455 (3)	MONDO:0011085	605262	0	0	Phosphate	0.00011194	-0.015226	0.00333	0.0037856	0	0	prolonged RR interval	MGI:1341799	NA	1	0
ROCK2	PAK2	HFrEF	Metabase	1	0	267	124	391	0.682864	0.317136	NA	NA	NA	NA	NA	NA	NA	0	0	NA	NA	NA	0	0	NA	NA	NA	NA	NA	0	0	prolonged RR interval	MGI:1339984	NA	1	0
ROCK2	PYGM	HFrEF	Metabase	2	0	267	124	391	0.682864	0.317136	Glycogen storage disease, type V; Inborn genetic diseases; Muscular atrophy; McArdle disease, mild; Toe walking; Abnormality of metabolism/homeostasis; Glycogen storage disease, type V; Inborn genetic diseases; Muscular atrophy; McArdle disease, mild; Toe walking; Abnormality of metabolism/homeostasis	176; 176	0.533333333333333; 0.533333333333333	154; 154	0.466666666666667; 0.466666666666667	1.14285714285714; 1.14285714285714	330; 330	0	0	McArdle disease, 232600 (3); McArdle disease, 232600 (3)	MONDO:0009293; MONDO:0009293	608455; 608455	0	0	Neutrophill count; Lymphocyte percentage; Neutrophill percentage; Urate; Waist-to-hip ratio (WHR); Waist-to-hip ratio adjusted for body mass index (WHRadjBMI); Waist-to-hip ratio adjusted for body mass index (WHRadjBMI) female; Waist-to-hip ratio adjusted for body mass index (WHRadjBMI) male; Neutrophill count; Lymphocyte percentage; Neutrophill percentage; Urate; Waist-to-hip ratio (WHR); Waist-to-hip ratio adjusted for body mass index (WHRadjBMI); Waist-to-hip ratio adjusted for body mass index (WHRadjBMI) female; Waist-to-hip ratio adjusted for body mass index (WHRadjBMI) male	5.6515e-07; 1.6918e-09; 2.8753e-08; 5.3149e-14; 1.032e-05; 1.336e-07; 6.7794e-05; 6.2752e-06; 5.6515e-07; 1.6918e-09; 2.8753e-08; 5.3149e-14; 1.032e-05; 1.336e-07; 6.7794e-05; 6.2752e-06	0.0032349; -0.0038961; 0.0035282; 0.0044513; 0.002369; 0.0027411; 0.0041186; 0.0046513; 0.0032349; -0.0038961; 0.0035282; 0.0044513; 0.002369; 0.0027411; 0.0041186; 0.0046513	4.3319e-07; 1.5842e-09; 2.4731e-08; 7.5927e-15; 3.8876e-05; 3.3909e-07; 7.8063e-05; 4.2555e-05; 4.3319e-07; 1.5842e-09; 2.4731e-08; 7.5927e-15; 3.8876e-05; 3.3909e-07; 7.8063e-05; 4.2555e-05	0.00070512; 0.00069622; 0.00070799; 0.00061299; 0.00053682; 0.00051623; 0.001051; 0.001028; 0.00070512; 0.00069622; 0.00070799; 0.00061299; 0.00053682; 0.00051623; 0.001051; 0.001028	1	0	prolonger RR interval	MGI:97830	NA	1	0
ROCK2	CRHR1	HFrEF	Metabase	1	0	267	124	391	0.682864	0.317136	NA	NA	NA	NA	NA	NA	NA	0	0	NA	NA	NA	0	0	NA	NA	NA	NA	NA	0	0	pulmonary alveolar hemorrhage	MGI:88498	9655498	1	0
ROCK2	WNT5A	HFrEF	Metabase	1	1	267	124	391	0.682864	0.317136	Autosomal dominant Robinow syndrome 1	0	0	20	1	0	20	0	0	Robinow syndrome, autosomal dominant 1, 180700 (3)	MONDO:0024455	164975	0	0	NA	NA	NA	NA	NA	0	0	pulmonary artery hypoplasia; persistent truncus arteriosis; double outlet right ventricle; atrioventricular septal defect; heart left ventricle hypoplasia	MGI:98958	NA	1	1
ROCK2	LPL	HFrEF	Metabase	3	1	267	124	391	0.682864	0.317136	Hyperlipoproteinemia, type I; Hyperlipidemia, familial combined, LPL related; Lpl-arita; Hyperlipidemia, familial combined, susceptibility to; Inborn genetic diseases; Hypertriglyceridemia	70	0.353535	128	0.646465	0.546875	198	1	0	Combined hyperlipidemia, familial, 144250 (3); Lipoprotein lipase deficiency, 238600 (3); High density lipoprotein cholesterol level QTL 11, 238600 (3)	MONDO:0007759; MONDO:0009387; EFO:0004612	609708; 609708; 609708	1	0	Apolipoprotein A; HDL cholesterol; Triglycerides; Ratio of circulating triglycerides to circulating HDL	4.9478e-11; 1.9516e-19; 3.4674e-18; 2.266e-23	-0.022532; -0.029747; 0.029646; 0.036562	7.3779e-07; 1.7708e-11; 1.2468e-10; 1.047e-12	0.0033972; 0.0033365; 0.003448; 0.0036821	1	0	pulmonary vascular congestion;liver vascular congestion;abnormal capillary morphology;abnormal lung vasculature morphology; decreased cardiac muscle triglyceride level; cardiac fibrosis; cardiac interstitial fibrosis; abnormal cardiovascular system; increased cardiac cell glucose uptake; decreased cardiac muscle contractility; increased left ventricle diastolic pressure; increased left ventricle systolic pressure	MGI:96820	7759497;8675619; 15028738; 16410253	1	1
ROCK2	LIMD1	HFrEF	Metabase	1	0	267	124	391	0.682864	0.317136	NA	NA	NA	NA	NA	NA	NA	0	0	NA	NA	NA	0	0	Reticulocyte percentage; Reticulocyte count; High light scatter reticulocyte percentage	4.1892e-05; 0.00017421; 9.9011e-05	0.024775; 0.022547; 0.023559	0.0085649; 0.011745; 0.031518	0.0058008; 0.005725; 0.0057898	0	0	shortened PR interval	MGI:1352502	NA	1	0
ROCK2	FGR	HFrEF	Metabase	1	0	267	124	391	0.682864	0.317136	NA	NA	NA	NA	NA	NA	NA	0	0	NA	NA	NA	0	0	NA	NA	NA	NA	NA	0	0	skin hemorrhage	MGI:95527	16964445	1	0
ROCK2	SH3PXD2B	HFrEF	Metabase	2	1	267	124	391	0.682864	0.317136	Frank-Ter Haar syndrome; Borrone di Rocco Crovato syndrome	16	0.285714	40	0.714286	0.4	56	0	0	Frank-ter Haar syndrome, 249420 (3)	MONDO:0009579	613293	0	0	Fat free mass index adjusted for body mass index (FFMIadjBMI) male	6.69e-05	0.018445	0.068613	0.0045483	1	0	thin interventricular septum;corneal vascularization;absent Schlemm's canal;abnormal mitral valve morphology;mitral valve prolapse;abnormal myocardial trabeculae morphology;abnormal heart ventricle morphology;decreased heart rate;abnormal heart shape	MGI:2442062	20137777;21282566	1	1
ROCK2	PREX2	HFrEF	Metabase	1	1	267	124	391	0.682864	0.317136	NA	NA	NA	NA	NA	NA	NA	0	0	NA	NA	NA	0	0	NA	NA	NA	NA	NA	0	0	thin ventricular wall	MGI:1923385	NA	1	1
ROCK2	HDAC7	HFrEF	Metabase	1	1	267	124	391	0.682864	0.317136	NA	NA	NA	NA	NA	NA	NA	0	0	NA	NA	NA	0	0	NA	NA	NA	NA	NA	0	0	thin ventricular wall;abnormal vascular endothelial cell morphology;abnormal vasculogenesis;internal hemorrhage;abnormal pharyngeal arch artery morphology;pericardial effusion;abnormal dorsal aorta morphology;dilated heart atrium; dilated dorsal aorta; abnormal vascular smooth muscle morphology; internal hemorrhage	MGI:1891835	16873063	1	1
ROCK2	ROR2	HFrEF	Metabase	1	0	267	124	391	0.682864	0.317136	Brachydactyly type B1; Autosomal recessive Robinow syndrome; Robinow syndrome, autosomal recessive, with aplasia/hypoplasia of phalanges and metacarpals/metatarsals; Robinow syndrome, autosomal recessive, with brachy-syn-polydactyly; Brachydactyly, type B1Robinow syndrome, autosomal recessive; Short stature; Arthrogryposis multiplex congenita; Fetal akinesia deformation sequence 1; ROR2-Related Disorders	58	0.311828	128	0.688172	0.453125	186	0	0	Brachydactyly, type B1, 113000 (3); Robinow syndrome, autosomal recessive, 268310 (3)	MONDO:0007220; MONDO:0009999	602337; 602337	0	0	Volume of putamen (right)	4.62e-05	-0.062875	0.000232	0.015247	0	0	transposition of great arteries;perimembraneous ventricular septal defect;;abnormal placenta vasculature; abnormal retina vasculature morphology	MGI:1347521	10651906;18353862	1	0
ROCK2	PARD3	HFrEF	Metabase	1	1	267	124	391	0.682864	0.317136	NA	NA	NA	NA	NA	NA	NA	0	0	NA	NA	NA	0	0	NA	NA	NA	NA	NA	0	0	ventricular hypoplasia;abnormal heart development;enlarged heart atrium;atrium hypoplasia	MGI:2135608	16510507	1	1
ROCK2	LATS2	HFrEF	Metabase	1	1	267	124	391	0.682864	0.317136	NA	NA	NA	NA	NA	NA	NA	0	0	NA	NA	NA	0	0	NA	NA	NA	NA	NA	0	0	ventricular hypoplasia;hemorrhage;abnormal fourth ventricle morphology;trabecula carnea hypoplasia;abnormal heart atrium morphology;small heart; hemopericardium	MGI:1354386	15343267;17478426	1	1
ROCK2	PBX1	HFrEF	Metabase	1	0	267	124	391	0.682864	0.317136	Congenital anomalies of kidney and urinary tract syndrome with or without hearing loss, abnormal ears, or developmental delay; PBX1-related intellectual disability and pleiotropic developmental defects; Inborn genetic diseases	38	0.575758	28	0.424242	1.35714	66	0	0	Congenital anomalies of kidney and urinary tract syndrome with or without hearing loss, abnormal ears, or developmental delay, 617641 (3)	MONDO:0060549	176310	0	0	Haemoglobin concentration	0.00015377	-0.069427	0.00033497	0.017604	0	0	ventricular septal defect;abnormal vasculogenesis;persistent truncus arteriosis	MGI:97495	17082260; 31625560	1	0
ROCK2	PCSK5	HFrEF	Metabase	2	1	267	124	391	0.682864	0.317136	NA	NA	NA	NA	NA	NA	NA	0	0	NA	NA	NA	0	0	Standing height; Hip circumference adjusted for body mass index (HCadjBMI); Standing height	1.2621e-05; 8.0158e-05; 2.4658e-05	-0.058569; -0.077598; -0.056494	0.00025571; 0.0013108; 0.00045732	0.013143; 0.019165; 0.013142	1	0	ventricular septal defect;complete atrioventricular septal defect;double outlet right ventricle with atrioventricular septal defect;double outlet right ventricle;d-loop transposition of the great arteries;vascular ring;hemorrhage;right aortic arch;double aortic arch;persistent truncus arteriosis;persistent truncus arteriosis;patent ductus arteriosus;abnormal heart morphology;increased heart weight;dextrocardia;atrial septal defect;dextrocardia;mesocardia; hemorrhage	MGI:97515	18519639	1	1
ROCK2	ROBO1	HFrEF	Metabase	2	1	267	124	391	0.682864	0.317136	Pituitary stalk interruption syndrome; Tetralogy of Fallot; Neurodevelopmental delay; Increased nuchal translucency; Heart, malformation of; Congenital anomaly of kidney and urinary tract; Bilateral renal agenesis; Congenital nystagmus; Short stature	28	0.7	12	0.3	2.33333	40	0	0	NA	NA	NA	0	0	Non-cancer illness code, self-reported; Forced vital capacity (FVC), Best measure; Body mass index (BMI); Body mass index (BMI); Weighted-mean MO in tract medial lemniscus (right); Forced vital capacity (FVC); Forced expiratory volume in 1-second (FEV1); Peak expiratory flow (PEF); Body mass index (BMI); Appendicular fat free mass index; Fat free mass index; Weight adjusted for height	0.00011148; 1.7519e-05; 0.00013823; 0.00019366; 7.2987e-05; 1.5148e-05; 4.8669e-05; 1.596e-05; 0.00013827; 2.7215e-06; 2.8119e-06; 0.00012771	0.025267; -0.0090763; 0.010177; 0.0099792; 0.04931; -0.0084755; -0.0079984; -0.0098372; 0.010177; 0.0094219; 0.0092576; 0.010277	0.056062; 0.0024467; 0.035807; 0.034642; 0.0012307; 0.0040799; 0.0030058; 0.0084222; 0.035814; 0.079849; 0.065161; 0.036627	0.0061257; 0.0020658; 0.002517; 0.0025337; 0.011888; 0.0018951; 0.0019544; 0.0021734; 0.002517; 0.0018677; 0.0018395; 0.002528	1	0	ventricular septal defect;double outlet right ventricle;heart right ventricle hypertrophy;heart left ventricle hypertrophy	MGI:1274781	18054781	1	1
ROCK2	CDC25B	HFrEF	Metabase	1	0	267	124	391	0.682864	0.317136	NA	NA	NA	NA	NA	NA	NA	0	0	NA	NA	NA	0	0	Weight; Weight; Whole body fat-free mass; Whole body water mass; Basal metabolic rate; Leg fat-free mass (right); Leg predicted mass (right); Leg fat-free mass (left); Leg predicted mass (left); Arm fat-free mass (right); Arm predicted mass (right); Arm fat-free mass (left); Arm predicted mass (left); Trunk fat-free mass; Trunk predicted mass; Waist circumference; Hip circumference; Whole body fat free mass; Hip circumference; Waist circumference; Weight	2.2313e-05; 1.0559e-05; 3.6268e-07; 7.0488e-07; 2.6942e-07; 1.7214e-07; 2.2383e-08; 8.5427e-07; 7.8071e-07; 8.1703e-07; 2.8224e-06; 5.6157e-06; 1.1027e-06; 2.5769e-06; 2.9857e-06; 6.8431e-05; 0.00013232; 3.6038e-07; 0.00011741; 5.8383e-05; 2.1992e-05	-0.01557; -0.016386; -0.012429; -0.012253; -0.0134; -0.013418; -0.01362; -0.01285; -0.012838; -0.012247; -0.011286; -0.011632; -0.012452; -0.011596; -0.011426; -0.015442; -0.016758; -0.01246; -0.01681; -0.015546; -0.015586	0.00033935; 0.00019682; 2.9264e-06; 4.8757e-06; 4.2965e-06; 4.9522e-06; 2.5906e-06; 1.0466e-05; 1.0283e-05; 8.4086e-06; 1.2791e-05; 4.0362e-05; 1.3687e-05; 1.2989e-05; 1.4577e-05; 0.002304; 0.0035471; 2.8431e-06; 0.0030851; 0.0019904; 0.00033418	0.0037047; 0.0037479; 0.0026317; 0.0026402; 0.002758; 0.00272; 0.0027098; 0.0027315; 0.0027128; 0.0026121; 0.0026025; 0.0026775; 0.0026679; 0.0026322; 0.0026233; 0.0037598; 0.0042277; 0.0026315; 0.0042275; 0.0037597; 0.0037046	1	0	NA	MGI:99701	NA	0	0
ROCK2	DAPK1	HFrEF	Metabase	1	0	267	124	391	0.682864	0.317136	NA	NA	NA	NA	NA	NA	NA	0	0	NA	NA	NA	0	0	Mean MO in posterior limb of internal capsule on FA skeleton (right); Mean MO in posterior limb of internal capsule on FA skeleton (left); Mean OD in posterior limb of internal capsule on FA skeleton (right); Mean OD in posterior limb of internal capsule on FA skeleton (left); Waist circumference; Waist circumference adjusted for body mass index (WCadjBMI) male; Waist circumference	5.6431e-05; 1.2382e-05; 9.3141e-05; 6.0232e-05; 0.00016717; 7.9851e-05; 0.00020368	0.083142; 0.088386; -0.080134; -0.082709; -0.014468; -0.025671; -0.014298	0.00029895; 2.9495e-05; 0.00029833; 0.00019687; 0.17983; 0.005011; 0.19919	0.019683; 0.019721; 0.019654; 0.019753; 0.0036321; 0.0062695; 0.0036321	1	0	NA	MGI:1916885	NA	0	0
ROCK2	FNBP1	HFrEF	Metabase	1	0	267	124	391	0.682864	0.317136	NA	NA	NA	NA	NA	NA	NA	0	0	NA	NA	NA	0	0	Systolic blood pressure, automated reading; Systolic blood pressure adjusted for body mass index (SBPadjBMI)	0.00020676; 0.00020629	-0.024631; -0.024135	0.039812; 0.0068845	0.0062297; 0.0061898	1	0	NA	MGI:109606	NA	0	0
ROCK2	IL13RA2	HFrEF	Metabase	1	0	267	124	391	0.682864	0.317136	NA	NA	NA	NA	NA	NA	NA	0	0	NA	NA	NA	0	0	Frequency of memory loss due to drinking alcohol in last year; Frequency of memory loss due to drinking alcohol in last year	4.166e-07; 4.166e-07	0.04632; 0.04632	3.9576e-07; 3.9576e-07	0.011365; 0.011365	1	0	NA	MGI:1277954	NA	0	0
ROCK2	PDE3B	HFrEF	Metabase	1	0	267	124	391	0.682864	0.317136	NA	NA	NA	NA	NA	NA	NA	0	0	NA	NA	NA	0	0	Non-cancer illness code, self-reported; Leg pain on walking; Comparative height size at age 10; Sitting height; Forced vital capacity (FVC), Best measure; Body mass index (BMI); Weight; Weight; Body fat percentage; Whole body fat mass; Whole body fat-free mass; Whole body water mass; Body mass index (BMI); Basal metabolic rate; Leg fat mass (right); Leg fat-free mass (right); Leg predicted mass (right); Leg fat mass (left); Leg fat-free mass (left); Leg predicted mass (left); Arm fat percentage (right); Arm fat mass (right); Arm fat-free mass (right); Arm predicted mass (right); Arm fat percentage (left); Arm fat mass (left); Arm fat-free mass (left); Arm predicted mass (left); Trunk fat percentage; Trunk fat mass; Trunk fat-free mass; Trunk predicted mass; White blood cell (leukocyte) count; Red blood cell (erythrocyte) count; Mean corpuscular volume; Platelet distribution width; Monocyte count; Reticulocyte percentage; Reticulocyte count; Mean sphered cell volume; High light scatter reticulocyte percentage; High light scatter reticulocyte count; Forced vital capacity (FVC); Alanine aminotransferase; Forced expiratory volume in 1-second (FEV1); Apolipoprotein A; Apolipoprotein B; HDL cholesterol; SHBG; Triglycerides; Hip circumference; Standing height; Seated height; Body fat percentage adjusted for body mass index (BFPadjBMI); Body fat percentage adjusted for body mass index (BFPadjBMI) female; Body mass index (BMI); Fat free mass index adjusted for body mass index (FFMIadjBMI); Fat free mass index adjusted for body mass index (FFMIadjBMI) female; Hip circumference adjusted for body mass index (HCadjBMI); Hip circumference adjusted for body mass index (HCadjBMI) female; Hip circumference adjusted for body mass index (HCadjBMI) male; Whole body fat free mass; Whole body fat free mass female; Waist circumference adjusted for body mass index (WCadjBMI) female; Waist-to-hip ratio (WHR); Waist-to-hip ratio (WHR) female; Waist-to-hip ratio adjusted for body mass index (WHRadjBMI); Waist-to-hip ratio adjusted for body mass index (WHRadjBMI) female; Alanine; Body fat percentage; Body fat percentage female; Branched chain amino acids; Diastolic blood pressure adjusted for body mass index (DBPadjBMI); Standing height; Standing height female; Hip circumference; Hip circumference female; Hip circumference male; Isoleucine; Leucine; Ratio of circulating triglycerides to circulating HDL; Sitting height; Sitting height female; Total fatty acids; Valine; Weight; Weight female; Weight male; Weight adjusted for height female	2.2497e-05; 4.0736e-05; 6.4676e-13; 1.136e-12; 4.7039e-06; 3.3046e-05; 1.1748e-10; 1.9939e-10; 1.3403e-07; 1.6959e-09; 6.3178e-08; 1.3387e-07; 4.0751e-05; 9.5297e-10; 2.8354e-07; 1.2159e-10; 2.0407e-10; 2.831e-07; 2.1521e-10; 2.1521e-10; 5.9264e-07; 3.2443e-09; 1.8841e-05; 6.3936e-06; 2.8619e-07; 6.5321e-09; 6.417e-06; 3.1779e-06; 1.6927e-09; 2.1521e-10; 1.8834e-05; 4.0579e-05; 2.9293e-07; 9.1233e-06; 1.9451e-06; 6.4476e-09; 1.3389e-07; 2.8769e-08; 2.1602e-10; 1.6898e-09; 6.283e-08; 3.236e-09; 1.3362e-07; 9.0816e-06; 1.5621e-05; 3.9134e-13; 9.5202e-10; 9.6165e-31; 8.3653e-06; 4.9055e-43; 2.9321e-16; 2.32e-10; 6.129e-12; 7.9929e-05; 0.00018554; 3.3046e-05; 2.0423e-06; 6.316e-06; 5.8189e-22; 3.6009e-22; 1.3475e-07; 6.3553e-08; 5.6756e-07; 2.904e-08; 2.926e-08; 2.2114e-14; 1.3389e-19; 6.4206e-27; 6.8788e-05; 1.34e-07; 1.3524e-07; 2.1518e-10; 2.2226e-05; 2.3209e-10; 2.1522e-10; 3.7724e-16; 6.555e-14; 2.8265e-07; 3.1285e-06; 3.2144e-09; 2.5357e-53; 2.3226e-10; 3.8963e-12; 2.809e-07; 1.6874e-11; 1.1885e-10; 3.2293e-09; 8.1795e-06; 9.9558e-06	-0.016443; 0.021284; 0.0061098; 0.0065851; 0.0044905; 0.0048092; 0.0070374; 0.006989; 0.0048256; 0.0069691; 0.0039852; 0.0039715; 0.0047439; 0.0046517; 0.0049377; 0.0051601; 0.0050692; 0.004877; 0.0050256; 0.0049967; 0.0044877; 0.0068496; 0.0031374; 0.0033015; 0.0046014; 0.0067078; 0.0033962; 0.0034698; 0.0065651; 0.0078803; 0.0031752; 0.0030508; -0.0061644; -0.0045551; 0.0049585; -0.0065177; -0.006236; -0.0069042; -0.0077318; 0.0070713; -0.0066271; -0.0072087; 0.004719; -0.0051219; 0.0039958; 0.0088274; -0.0074512; 0.013542; 0.0050859; -0.016462; 0.0099545; 0.0051486; 0.0066065; 0.002939; 0.0071285; 0.0048092; -0.003381; -0.0083459; 0.011687; 0.01795; 0.0095711; 0.0039779; 0.0088248; -0.010097; -0.0052037; -0.01282; -0.0081598; -0.019477; -0.0095349; 0.0048214; 0.0086419; -0.015232; -0.0051357; 0.0051457; 0.011681; 0.0099123; 0.013304; 0.0098058; -0.011086; -0.013613; -0.019746; 0.0059587; 0.012814; -0.01286; -0.017518; 0.007036; 0.010088; 0.0087299; 0.0073621	0.0003856; 0.00022357; 6.5573e-10; 1.7306e-08; 0.00010095; 4.3717e-05; 2.9021e-10; 4.4522e-10; 3.5531e-07; 1.1016e-08; 8.2931e-07; 7.9207e-07; 5.4684e-05; 1.4926e-08; 1.5612e-06; 1.1318e-09; 1.5616e-09; 1.1828e-06; 5.0902e-09; 4.2315e-09; 3.3908e-06; 2.2442e-08; 6.3065e-05; 1.9162e-05; 1.2042e-06; 4.4364e-08; 2.0761e-05; 6.6931e-06; 6.5079e-09; 1.4527e-09; 7.7204e-05; 0.00015041; 3.337e-05; 3.5873e-05; 1.7108e-06; 1.6583e-07; 4.5779e-05; 4.2344e-05; 1.6444e-06; 4.8022e-09; 0.00014142; 1.5838e-05; 1.776e-05; 0.00028522; 0.00064653; 1.6137e-12; 1.0242e-08; 2.9801e-26; 0.00072847; 7.8186e-35; 1.8832e-15; 2.2286e-07; 1.0923e-09; 0.00088796; 0.00040406; 4.3723e-05; 7.7072e-06; 3.8718e-05; 2.0037e-19; 1.6963e-18; 1.9036e-07; 8.4496e-07; 1.4964e-06; 1.6746e-06; 3.0596e-06; 1.1474e-09; 1.0506e-16; 5.8511e-21; 0.00066462; 3.6374e-07; 1.4094e-07; 8.9167e-07; 0.00010922; 2.1269e-07; 2.4671e-07; 2.2169e-15; 3.1649e-14; 1.6173e-06; 0.0012633; 7.6648e-06; 2.585e-46; 1.1696e-06; 1.448e-10; 1.1e-06; 1.3967e-07; 2.9399e-10; 5.0421e-09; 5.1941e-05; 3.3432e-06	0.0038771; 0.0051802; 0.00081996; 0.00089269; 0.00097687; 0.0011938; 0.0010529; 0.001058; 0.00090811; 0.0011725; 0.00074053; 0.0007454; 0.0012003; 0.00077989; 0.00096086; 0.00076712; 0.00076219; 0.00094953; 0.00077123; 0.00076611; 0.00091352; 0.0012565; 0.00073731; 0.00073467; 0.00091263; 0.0012159; 0.00075584; 0.00075287; 0.001096; 0.0012083; 0.00074317; 0.00074064; 0.0012155; 0.0010248; 0.0011614; 0.0011759; 0.0011705; 0.0012361; 0.0012198; 0.0012017; 0.0012286; 0.0012238; 0.00088578; 0.0011517; 0.00092514; 0.001184; 0.0012155; 0.001158; 0.0011393; 0.0011849; 0.001201; 0.00081497; 0.00092414; 0.00074001; 0.0018039; 0.0011938; 0.00072561; 0.0018362; 0.0011889; 0.001817; 0.0019525; 0.00074124; 0.0017962; 0.0018238; 0.00094487; 0.001626; 0.00088052; 0.0017835; 0.0023844; 0.00090691; 0.0017845; 0.0023105; 0.0012057; 0.00081492; 0.0018016; 0.0012009; 0.0018192; 0.0019331; 0.0023566; 0.0022953; 0.0012741; 0.00094446; 0.0017771; 0.0024857; 0.0024996; 0.0010529; 0.001816; 0.0019549; 0.0018029	1	0	NA	MGI:1333863	NA	0	0
ROCK2	PLD2	HFrEF	Metabase	1	0	267	124	391	0.682864	0.317136	NA	NA	NA	NA	NA	NA	NA	0	0	NA	NA	NA	0	0	Hip circumference adjusted for body mass index (HCadjBMI) male; Hip circumference adjusted for body mass index (HCadjBMI) male	6.5056e-05; 6.5056e-05	-0.0070678; -0.0070678	0.00035728; 0.00035728	0.0017753; 0.0017753	1	0	NA	MGI:892877	NA	0	0
ROCK2	BLK	HFrEF	Metabase	1	0	267	124	391	0.682864	0.317136	Maturity-onset diabetes of the young type 11; Systemic lupus erythematosus	0	0	14	1	0	14	0	0	Maturity-onset diabetes of the young, type 11, 613375 (3)	MONDO:0013242	191305	1	0	NA	NA	NA	NA	NA	0	0	NA	MGI:88169	NA	0	0
ROCK2	AKT2	HFrEF	Metabase	1	0	267	124	391	0.682864	0.317136	Type 2 diabetes mellitus; Hypoinsulinemic hypoglycemia and body hemihypertrophy; Non-small cell lung carcinoma; Neoplasm of the large intestine; Type 2 diabetes mellitus; Hypoinsulinemic hypoglycemia and body hemihypertrophy; Non-small cell lung carcinoma; Neoplasm of the large intestine	0; 0	0; 0	10; 10	1; 1	0; 0	10; 10	1	0	Diabetes mellitus, type II, 125853 (3); Hypoinsulinemic hypoglycemia with hemihypertrophy, 240900 (3); Diabetes mellitus, type II, 125853 (3); Hypoinsulinemic hypoglycemia with hemihypertrophy, 240900 (3)	MONDO:0005148; MONDO:0009416; MONDO:0005148; MONDO:0009416	164731; 164731; 164731; 164731	1	0	NA	NA	NA	NA	NA	0	0	NA	MGI:104874	NA	0	0
ROCK2	PDE3A	HFrEF	Metabase	1	0	267	124	391	0.682864	0.317136	Brachydactyly-arterial hypertension syndrome; Inborn genetic diseases; Brachydactyly-arterial hypertension syndrome; Inborn genetic diseases	0; 0	0; 0	18; 18	1; 1	0; 0	18; 18	1	0	Hypertension and brachydactyly syndrome, 112410 (3); Hypertension and brachydactyly syndrome, 112410 (3)	MONDO:0007211; MONDO:0007211	123805; 123805	1	0	NA	NA	NA	NA	NA	0	0	NA	MGI:1860764	NA	0	0
ROCK2	ACLY	HFrEF	Metabase	0	0	267	124	391	0.682864	0.317136	NA	NA	NA	NA	NA	NA	NA	0	0	NA	NA	NA	0	0	Mean ISOVF in sagittal stratum on FA skeleton (left); Weighted-mean ISOVF in tract inferior longitudinal fasciculus (left)	0.00012194; 6.6368e-05	-0.058121; -0.059499	0.00091141; 0.0058074	0.014872; 0.014602	0	0	NA	MGI:103251	NA	0	0
ROCK2	ACTB	HFrEF	Metabase	0	0	267	124	391	0.682864	0.317136	Developmental malformations-deafness-dystonia syndrome; Baraitser-Winter syndrome 1; Inborn genetic diseases; ACTB-related BAFopathy; Intellectual disability; Baraitser-Winter syndrome; Neurodevelopmental delay; Microcephaly; Abnormality of brain morphology; Short stature; ACTB-related disorders; Neurodevelopmental disorder; Congenital smooth muscle hamartoma; Developmental malformations-deafness-dystonia syndrome; Baraitser-Winter syndrome 1; Inborn genetic diseases; ACTB-related BAFopathy; Intellectual disability; Baraitser-Winter syndrome; Neurodevelopmental delay; Microcephaly; Abnormality of brain morphology; Short stature; ACTB-related disorders; Neurodevelopmental disorder; Congenital smooth muscle hamartoma	24; 24	0.109090909090909; 0.109090909090909	196; 196	0.890909090909091; 0.890909090909091	0.122448979591837; 0.122448979591837	220; 220	0	0	Dystonia, juvenile-onset, 607371 (3); Baraitser-Winter syndrome 1, 243310 (3); ?Dystonia, juvenile-onset, 607371 (3); Baraitser-Winter syndrome 1, 243310 (3)	MONDO:0008925; MONDO:0009470; MONDO:0008925; MONDO:0009470	102630; 102630; 102630; 102630	0	0	NA	NA	NA	NA	NA	0	0	NA	MGI:87904	NA	0	0
ROCK2	AGRP	HFrEF	Metabase	0	0	267	124	391	0.682864	0.317136	NA	NA	NA	NA	NA	NA	NA	0	0	Leanness, inherited, 601665 (3); Obesity, late-onset, 601665 (3)	MONDO:0019182; MONDO:0019182	602311; 602311	0	0	NA	NA	NA	NA	NA	0	0	NA	MGI:892013	NA	0	0
ROCK2	AKT3	HFrEF	Metabase	0	0	267	124	391	0.682864	0.317136	Megalencephaly-polymicrogyria-polydactyly-hydrocephalus syndrome 2; Capillary hemangioma; Polymicrogyria; Macrocephaly; Global developmental delay; Inborn genetic diseases; Megalencephaly-capillary malformation-polymicrogyria syndrome; Overgrowth syndrome and/or cerebral malformations due to abnormalities in MTOR pathway genes; Megacolon	0	0	32	1	0	32	0	0	Megalencephaly-polymicrogyria-polydactyly-hydrocephalus syndrome 2, 615937 (3)	MONDO:0014407	611223	0	0	NA	NA	NA	NA	NA	0	0	NA	MGI:1345147	NA	0	0
ROCK2	ALOX15B	HFrEF	Metabase	0	0	267	124	391	0.682864	0.317136	NA	NA	NA	NA	NA	NA	NA	0	0	NA	NA	NA	0	0	Mean L1 in retrolenticular part of internal capsule on FA skeleton (right); Mean OD in retrolenticular part of internal capsule on FA skeleton (right)	2.8824e-05; 3.513e-05	0.031584; -0.031927	0.0015386; 0.00043017	0.0074801; 0.0076399	0	0	NA	MGI:1098228	NA	0	0
ROCK2	APCS	HFrEF	Metabase	0	0	267	124	391	0.682864	0.317136	NA	NA	NA	NA	NA	NA	NA	0	0	NA	NA	NA	0	0	NA	NA	NA	NA	NA	0	0	NA	MGI:98229	NA	0	0
ROCK2	ARF1	HFrEF	Metabase	0	0	267	124	391	0.682864	0.317136	Periventricular nodular heterotopia 8	0	0	24	1	0	24	0	0	Periventricular nodular heterotopia 8, 618185 (3)	MONDO:0032588	103180	0	0	NA	NA	NA	NA	NA	0	0	NA	MGI:99431	NA	0	0
ROCK2	ARG1	HFrEF	Metabase	0	0	267	124	391	0.682864	0.317136	Arginase deficiency; Arginase deficiency	72; 72	0.580645161290323; 0.580645161290323	52; 52	0.419354838709677; 0.419354838709677	1.38461538461538; 1.38461538461538	124; 124	0	0	Argininemia, 207800 (3); Argininemia, 207800 (3)	MONDO:0008814; MONDO:0008814	608313; 608313	0	0	NA	NA	NA	NA	NA	0	0	NA	MGI:88070	NA	0	0
ROCK2	ARHGEF2	HFrEF	Metabase	0	0	267	124	391	0.682864	0.317136	NA	NA	NA	NA	NA	NA	NA	0	0	Neurodevelopmental disorder with midbrain and hindbrain malformations, 617523 (3)	MONDO:0056797	607560	0	0	NA	NA	NA	NA	NA	0	0	NA	MGI:103264	NA	0	0
ROCK2	ARPC1B	HFrEF	Metabase	0	0	267	124	391	0.682864	0.317136	Platelet abnormalities with eosinophilia and immune-mediated inflammatory disease; Combined immunodeficiency; Inherited Immunodeficiency Diseases	22	0.6875	10	0.3125	2.2	32	0	0	Immunodeficiency 71 with inflammatory disease and congenital thrombocytopenia, 617718 (3)	MONDO:0060583	604223	0	0	NA	NA	NA	NA	NA	0	0	NA	MGI:1343142	NA	0	0
ROCK2	ATM	HFrEF	Metabase	0	0	267	124	391	0.682864	0.317136	Ataxia-telangiectasia syndrome; Hereditary cancer-predisposing syndrome; Familial cancer of breast; T-cell prolymphocytic leukemia; Breast neoplasm; Malignant tumor of breast; Breast and/or ovarian cancer; Ataxia - telangiectasia variant; Breast cancer, susceptibility to; Ataxia-telangiectasia without immunodeficiency; Carcinoma of pancreas; Renal cell carcinoma, papillary, 1; Mantle cell lymphoma; Hereditary breast ovarian cancer syndrome; Carcinoma of colon; Seizure; Toe walking; Familial ovarian cancer; Familial pancreatic carcinoma; Inborn genetic diseases; Breast carcinoma; Hepatoblastoma; Abnormal central motor function; Malignant glioma; Endometrial carcinoma; Bilateral breast carcinoma; Papillary thyroid carcinoma; ATM-related disorders; Adenocarcinoma; Ovarian carcinoma; Hereditary cancer; Breast cancer, early-onset; Clear cell carcinoma of kidney; Malignant tumor of prostate; Immunodeficiency; Cerebellar ataxia; Oculomotor apraxia; Conjunctival telangiectasia; Glioblastoma; Neoplasm; Ataxia telangiectasi; Colonic neoplasm; Multiple myeloma; Familial prostate carcinoma; Colorectal cancer; Neoplasm of ovary; Acquired polycythemia vera; Endometrial serous adenocarcinoma; Multifocal breast carcinoma; Colon cancer; Lynch syndrome 1	3044	0.767137	924	0.232863	3.29437	3968	0	0	Ataxia-telangiectasia, 208900 (3); Lymphoma, B-cell non-Hodgkin, somatic (3); Lymphoma, mantle cell, somatic (3); T-cell prolymphocytic leukemia, somatic (3); Breast cancer, susceptibility to, 114480 (3)	MONDO:0008840; MONDO:0015759; EFO:1001469; EFO:1000560; EFO:0009649	607585; 607585; 607585; 607585; 607585	0	0	Non-cancer illness code, self-reported; Cancer diagnosed by doctor; Breast cancer; Lung cancer; Prostate cancer; Rare cancer; C25 Malignant neoplasm of pancreas; C50 Malignant neoplasm of breast; C61 Malignant neoplasm of prostate; C77 Secondary and unspecified malignant neoplasm of lymph nodes; C78 Secondary malignant neoplasm of respiratory and digestive organs; C79 Secondary malignant neoplasm of other sites; C91 Lymphoid leukaemia; Z85 Personal history of malignant neoplasm	2.7909e-05; 1.1207e-14; 4.1279e-15; 1.1707e-06; 1.3582e-11; 1.4435e-17; 8.1895e-10; 2.2927e-13; 1.213e-05; 6.1018e-12; 1.5764e-07; 1.5681e-07; 6.7573e-06; 1.214e-17	0.038106; 0.029346; 0.043245; 0.048978; 0.047103; 0.04294; 0.1063; 0.044753; 0.041959; 0.054451; 0.050859; 0.055454; 0.090417; 0.035264	0.0021326; 3.0186e-05; 5.9552e-06; 2.8798e-05; 0.00066553; 8.4701e-12; 2.9304e-06; 4.1822e-06; 0.015398; 3.1381e-05; 0.00025117; 0.00021577; 4.4164e-05; 1.929e-07	0.0088927; 0.0040084; 0.005982; 0.010674; 0.0070043; 0.0061104; 0.019574; 0.0066052; 0.009023; 0.0084352; 0.0093456; 0.010531; 0.022369; 0.0044627	0	0	NA	MGI:107202	NA	0	0
ROCK2	ATP6V1B2	HFrEF	Metabase	0	0	267	124	391	0.682864	0.317136	Zimmermann-Laband syndrome 2; Zimmermann-Laband syndrome 1; Autosomal dominant deafness - onychodystrophy syndrome; Neurodevelopmental delay; Zimmermann-Laband syndrome with epileptic encephalopathy; ATP6V1B2 related neurodevelopmental disorders	4	0.222222	14	0.777778	0.285714	18	0	0	Deafness, congenital, with onychodystrophy, autosomal dominant, 124480 (3); Zimmermann-Laband syndrome 2, 616455 (3)	MONDO:0007420; MONDO:0014646	606939; 606939	0	0	NA	NA	NA	NA	NA	0	0	NA	MGI:109618	NA	0	0
ROCK2	BAD	HFrEF	Metabase	0	0	267	124	391	0.682864	0.317136	NA	NA	NA	NA	NA	NA	NA	0	0	NA	NA	NA	0	0	Non-cancer illness code, self-reported; Non-cancer illness code, self-reported	4.9964e-05; 4.9964e-05	0.23862; 0.23862	0.00014928; 0.00014928	0.057314; 0.057314	0	0	NA	MGI:1096330	NA	0	0
ROCK2	BCAM	HFrEF	Metabase	0	0	267	124	391	0.682864	0.317136	NA	NA	NA	NA	NA	NA	NA	0	0	Blood group, Auberger system, 111200 (3); Blood group, Lutheran null, 247420 (3); Blood group, Lutheran system, 111200 (3)	EFO:0600058; EFO:0009171; EFO:0009171	612773; 612773; 612773	0	0	NA	NA	NA	NA	NA	0	0	NA	MGI:1929940	NA	0	0
ROCK2	BCR	HFrEF	Metabase	0	0	267	124	391	0.682864	0.317136	NA	NA	NA	NA	NA	NA	NA	0	0	NA	NA	NA	0	0	NA	NA	NA	NA	NA	0	0	NA	MGI:88141	NA	0	0
ROCK2	BDKRB1	HFrEF	Metabase	0	0	267	124	391	0.682864	0.317136	NA	NA	NA	NA	NA	NA	NA	0	0	NA	NA	NA	0	0	NA	NA	NA	NA	NA	0	0	NA	MGI:88144	NA	0	0
ROCK2	BDNF	HFrEF	Metabase	0	0	267	124	391	0.682864	0.317136	NA	NA	NA	NA	NA	NA	NA	0	0	NA	NA	NA	0	0	Inflammatory bowel disease (IBD)	1.86e-05	0.056737	0.00045127	0.013247	0	0	NA	MGI:88145	NA	0	0
ROCK2	BLNK	HFrEF	Metabase	0	0	267	124	391	0.682864	0.317136	NA	NA	NA	NA	NA	NA	NA	0	0	Agammaglobulinemia 4, 613502 (3)	MONDO:0013289	604515	0	0	Mean ICVF in cingulum cingulate gyrus on FA skeleton (left); Weighted-mean ICVF in tract cingulate gyrus part of cingulum (left)	1.5651e-05; 3.3271e-05	-0.083211; -0.080734	8.6155e-05; 0.00037547	0.018921; 0.019087	0	0	NA	MGI:96878	NA	0	0
ROCK2	CACNA1E	HFrEF	Metabase	0	0	267	124	391	0.682864	0.317136	Inborn genetic diseases; Developmental and epileptic encephalopathy, 69; Early infantile epileptic encephalopathy with suppression bursts; Van der Woude syndrome 1; Intellectual disability	0	0	60	1	0	60	0	0	Developmental and epileptic encephalopathy 69, 618285 (3)	MONDO:0032657	601013	0	0	Alcohol drinker status	1.36e-05	-0.10592	8.43e-05	0.025553	0	0	NA	MGI:106217	NA	0	0
ROCK2	CARD10	HFrEF	Metabase	0	0	267	124	391	0.682864	0.317136	NA	NA	NA	NA	NA	NA	NA	0	0	?Immunodeficiency 89 and autoimmunity, 619632 (3)	MONDO:0030484	607209	0	0	NA	NA	NA	NA	NA	0	0	NA	MGI:2146012	NA	0	0
ROCK2	CARD11	HFrEF	Metabase	0	0	267	124	391	0.682864	0.317136	BENTA disease; Severe combined immunodeficiency due to CARD11 deficiency; Asthma; Osteopenia; Splenomegaly; Immunodeficiency 11b with atopic dermatitis	18	0.272727	48	0.727273	0.375	66	0	0	B-cell expansion with NFKB and T-cell anergy, 616452 (3); Immunodeficiency 11A, 615206 (3); Immunodeficiency 11B with atopic dermatitis, 617638 (3)	MONDO:0014645; EFO:0007099; MONDO:0054697	607210; 607210; 607210	0	0	NA	NA	NA	NA	NA	0	0	NA	MGI:1916978	NA	0	0
ROCK2	CCL18	HFrEF	Metabase	0	0	267	124	391	0.682864	0.317136	NA	NA	NA	NA	NA	NA	NA	0	0	NA	NA	NA	0	0	NA	NA	NA	NA	NA	0	0	NA	NA	NA	0	0
ROCK2	CCL5	HFrEF	Metabase	0	0	267	124	391	0.682864	0.317136	NA	NA	NA	NA	NA	NA	NA	0	0	HIV-1 disease, delayed progression of, 609423 (3); HIV-1 disease, rapid progression of, 609423 (3)	EFO:0008336; EFO:0008336	187011; 187011	0	0	NA	NA	NA	NA	NA	0	0	NA	MGI:98262	NA	0	0
ROCK2	CCR4	HFrEF	Metabase	0	0	267	124	391	0.682864	0.317136	NA	NA	NA	NA	NA	NA	NA	0	0	NA	NA	NA	0	0	NA	NA	NA	NA	NA	0	0	NA	MGI:107824	NA	0	0
ROCK2	CCR7	HFrEF	Metabase	0	0	267	124	391	0.682864	0.317136	NA	NA	NA	NA	NA	NA	NA	0	0	NA	NA	NA	0	0	Non-cancer illness code, self-reported	0.00011859	0.31593	0.00019597	0.080077	0	0	NA	MGI:103011	NA	0	0
ROCK2	CD14	HFrEF	Metabase	0	0	267	124	391	0.682864	0.317136	NA	NA	NA	NA	NA	NA	NA	0	0	NA	NA	NA	0	0	NA	NA	NA	NA	NA	0	0	NA	MGI:88318	NA	0	0
ROCK2	CD19	HFrEF	Metabase	0	0	267	124	391	0.682864	0.317136	NA	NA	NA	NA	NA	NA	NA	0	0	NA	NA	NA	0	0	NA	NA	NA	NA	NA	0	0	NA	MGI:88319	NA	0	0
ROCK2	CD33	HFrEF	Metabase	0	0	267	124	391	0.682864	0.317136	NA	NA	NA	NA	NA	NA	NA	0	0	NA	NA	NA	0	0	NA	NA	NA	NA	NA	0	0	NA	MGI:99440	NA	0	0
ROCK2	CD53	HFrEF	Metabase	0	0	267	124	391	0.682864	0.317136	NA	NA	NA	NA	NA	NA	NA	0	0	NA	NA	NA	0	0	Non-cancer illness code, self-reported; Non-cancer illness code, self-reported	4.5845e-05; 4.5845e-05	0.35214; 0.35214	6.8792e-05; 6.8792e-05	0.084296; 0.084296	0	0	NA	MGI:88341	NA	0	0
ROCK2	CD63	HFrEF	Metabase	0	0	267	124	391	0.682864	0.317136	NA	NA	NA	NA	NA	NA	NA	0	0	NA	NA	NA	0	0	Heel bone mineral density (BMD) (left); Heel bone mineral density (BMD) T-score, automated (left); Heel bone mineral density (BMD) (right); Heel bone mineral density (BMD) T-score, automated (right); Heel bone mineral density adjusted for body mass index (BMDadjBMI); Heel bone mineral density adjusted for height and weight (BMDadjHtWt); Heel bone mineral density	5.3108e-06; 3.8477e-06; 1.8646e-05; 1.7234e-05; 5.8383e-07; 5.6718e-07; 2.8635e-07	0.021846; 0.022016; 0.020335; 0.020507; 0.01258; 0.012885; 0.013013	0.00029859; 0.0002831; 0.00027343; 0.00024304; 4.5179e-06; 1.6706e-06; 2.9663e-06	0.0047302; 0.0047475; 0.0047242; 0.0047335; 0.0025806; 0.0026311; 0.0025917	0	0	NA	MGI:99529	NA	0	0
ROCK2	CD69	HFrEF	Metabase	0	0	267	124	391	0.682864	0.317136	NA	NA	NA	NA	NA	NA	NA	0	0	NA	NA	NA	0	0	Lymphocyte count	4.27e-05	0.03113	0.0016085	0.0072875	0	0	NA	MGI:88343	NA	0	0
ROCK2	CD81	HFrEF	Metabase	0	0	267	124	391	0.682864	0.317136	NA	NA	NA	NA	NA	NA	NA	0	0	Immunodeficiency, common variable, 6, 613496 (3); Immunodeficiency, common variable, 6, 613496 (3)	MONDO:0013286; MONDO:0013286	186845; 186845	0	0	NA	NA	NA	NA	NA	0	0	NA	MGI:1096398	NA	0	0
ROCK2	CD9	HFrEF	Metabase	0	0	267	124	391	0.682864	0.317136	NA	NA	NA	NA	NA	NA	NA	0	0	NA	NA	NA	0	0	NA	NA	NA	NA	NA	0	0	NA	MGI:88348	NA	0	0
ROCK2	CDC25A	HFrEF	Metabase	0	0	267	124	391	0.682864	0.317136	NA	NA	NA	NA	NA	NA	NA	0	0	NA	NA	NA	0	0	NA	NA	NA	NA	NA	0	0	NA	MGI:103198	NA	0	0
ROCK2	CDX2	HFrEF	Metabase	0	0	267	124	391	0.682864	0.317136	NA	NA	NA	NA	NA	NA	NA	0	0	NA	NA	NA	0	0	NA	NA	NA	NA	NA	0	0	NA	MGI:88361	NA	0	0
ROCK2	CEACAM5	HFrEF	Metabase	0	0	267	124	391	0.682864	0.317136	NA	NA	NA	NA	NA	NA	NA	0	0	NA	NA	NA	0	0	NA	NA	NA	NA	NA	0	0	NA	MGI:1920500	NA	0	0
ROCK2	CFTR	HFrEF	Metabase	0	0	267	124	391	0.682864	0.317136	Cystic fibrosis; Bronchiectasis with or without elevated sweat chloride 1, modifier of; Hereditary pancreatitis; Inborn genetic diseases; Duodenal stenosis; Recurrent pancreatitis; Congenital bilateral aplasia of vas deferens from CFTR mutation; Obstructive azoospermia; ivacaftor / lumacaftor response - Efficacy; ivacaftor / tezacaftor response - Efficacy; CFTR-related disorders; ivacaftor response - Efficacy; Bronchiectasis with or without elevated sweat chloride 1; Infertility; Spermatogenic failure, Y-linked, 2; Abnormality of metabolism/homeostasis; Chronic sinusitis; Lung disease, non-specific; Sweat chloride elevation without cystic fibrosis; Pancreatitis, idiopathic, susceptibility to; Hypertrypsinemia, neonatal, susceptibility to; Pancreatitis; Abnormality of the pancreas; Breast neoplasm; Fetal cystic hygroma; Cystic fibrosis; Bronchiectasis with or without elevated sweat chloride 1, modifier of; Hereditary pancreatitis; Inborn genetic diseases; Duodenal stenosis; Recurrent pancreatitis; Congenital bilateral aplasia of vas deferens from CFTR mutation; Obstructive azoospermia; ivacaftor / lumacaftor response - Efficacy; ivacaftor / tezacaftor response - Efficacy; CFTR-related disorders; ivacaftor response - Efficacy; Bronchiectasis with or without elevated sweat chloride 1; Infertility; Spermatogenic failure, Y-linked, 2; Abnormality of metabolism/homeostasis; Chronic sinusitis; Lung disease, non-specific; Sweat chloride elevation without cystic fibrosis; Pancreatitis, idiopathic, susceptibility to; Hypertrypsinemia, neonatal, susceptibility to; Pancreatitis; Abnormality of the pancreas; Breast neoplasm; Fetal cystic hygroma	1120; 1120	0.557213930348259; 0.557213930348259	890; 890	0.442786069651741; 0.442786069651741	1.25842696629214; 1.25842696629214	2010; 2010	0	0	Congenital bilateral absence of vas deferens, 277180 (3); Cystic fibrosis, 219700 (3); Sweat chloride elevation without CF (3); Bronchiectasis with or without elevated sweat chloride 1, modifier of, 211400 (3); Hypertrypsinemia, neonatal (3); Pancreatitis, hereditary, 167800 (3); Congenital bilateral absence of vas deferens, 277180 (3); Cystic fibrosis, 219700 (3); Sweat chloride elevation without CF (3); Bronchiectasis with or without elevated sweat chloride 1, modifier of, 211400 (3); Hypertrypsinemia, neonatal (3); Pancreatitis, hereditary, 167800 (3)	MONDO:0018801; MONDO:0009061; EFO:0009282; MONDO:0008887; NA; MONDO:0008185; MONDO:0018801; MONDO:0009061; EFO:0009282; MONDO:0008887; NA; MONDO:0008185	602421; 602421; 602421; 602421; 602421; 602421; 602421; 602421; 602421; 602421; 602421; 602421	0	0	Glycated haemoglobin (HbA1c); Glycated haemoglobin (HbA1c)	8.38e-07; 8.38e-07	-0.0044071; -0.0044071	0.0020306; 0.0020306	0.00085291; 0.00085291	0	0	NA	MGI:88388	NA	0	0
ROCK2	CHL1	HFrEF	Metabase	0	0	267	124	391	0.682864	0.317136	NA	NA	NA	NA	NA	NA	NA	0	0	NA	NA	NA	0	0	NA	NA	NA	NA	NA	0	0	NA	MGI:1098266	NA	0	0
ROCK2	CLCA1	HFrEF	Metabase	0	0	267	124	391	0.682864	0.317136	NA	NA	NA	NA	NA	NA	NA	0	0	NA	NA	NA	0	0	NA	NA	NA	NA	NA	0	0	NA	MGI:1346342	NA	0	0
ROCK2	CNR1	HFrEF	Metabase	0	0	267	124	391	0.682864	0.317136	NA	NA	NA	NA	NA	NA	NA	0	0	NA	NA	NA	0	0	NA	NA	NA	NA	NA	0	0	NA	MGI:104615	NA	0	0
ROCK2	CRP	HFrEF	Metabase	0	0	267	124	391	0.682864	0.317136	NA	NA	NA	NA	NA	NA	NA	0	0	NA	NA	NA	0	0	C-reactive protein	5.41e-18	-0.044252	2.59e-16	0.0051664	0	0	NA	MGI:88512	NA	0	0
ROCK2	CSF2RB	HFrEF	Metabase	0	0	267	124	391	0.682864	0.317136	Surfactant metabolism dysfunction, pulmonary, 5; Surfactant metabolism dysfunction, pulmonary, 5	4; 4	0.333333333333333; 0.333333333333333	8; 8	0.666666666666667; 0.666666666666667	0.5; 0.5	12; 12	0	0	Surfactant metabolism dysfunction, pulmonary, 5, 614370 (3); Surfactant metabolism dysfunction, pulmonary, 5, 614370 (3)	MONDO:0013712; MONDO:0013712	138981; 138981	0	0	NA	NA	NA	NA	NA	0	0	NA	MGI:1339759	NA	0	0
ROCK2	CX3CL1	HFrEF	Metabase	0	0	267	124	391	0.682864	0.317136	NA	NA	NA	NA	NA	NA	NA	0	0	NA	NA	NA	0	0	NA	NA	NA	NA	NA	0	0	NA	MGI:1097153	NA	0	0
ROCK2	CXCR5	HFrEF	Metabase	0	0	267	124	391	0.682864	0.317136	NA	NA	NA	NA	NA	NA	NA	0	0	NA	NA	NA	0	0	NA	NA	NA	NA	NA	0	0	NA	MGI:103567	NA	0	0
ROCK2	CYLD	HFrEF	Metabase	0	0	267	124	391	0.682864	0.317136	Familial cylindromatosis; Brooke-Spiegler syndrome; Familial multiple trichoepitheliomata; Trichoepithelioma, multiple familial, 1; Multiple myeloma; Frontotemporal dementia and/or amyotrophic lateral sclerosis 8	56	0.875	8	0.125	7	64	0	0	?Frontotemporal dementia and/or amyotrophic lateral sclerosis 8, 619132 (3); Brooke-Spiegler syndrome, 605041 (3); Cylindromatosis, familial, 132700 (3); Trichoepithelioma, multiple familial, 1, 601606 (3)	MONDO:0030872; MONDO:0011512; MONDO:0007565; MONDO:0042977	605018; 605018; 605018; 605018	0	0	NA	NA	NA	NA	NA	0	0	NA	MGI:1921506	NA	0	0
ROCK2	DAB1	HFrEF	Metabase	0	0	267	124	391	0.682864	0.317136	NA	NA	NA	NA	NA	NA	NA	0	0	Ciliary dyskinesia, primary, 2, 606763 (3); Spinocerebellar ataxia 37, 615945 (3); Ciliary dyskinesia, primary, 2, 606763 (3); Spinocerebellar ataxia 37, 615945 (3)	MONDO:0011718; MONDO:0014410; MONDO:0011718; MONDO:0014410	614566; 603448; 614566; 603448	0	0	NA	NA	NA	NA	NA	0	0	NA	MGI:108554	NA	0	0
ROCK2	DEF6	HFrEF	Metabase	0	0	267	124	391	0.682864	0.317136	NA	NA	NA	NA	NA	NA	NA	0	0	Immunodeficiency 87 and autoimmunity, 619573 (3)	MONDO:0030457	610094	0	0	NA	NA	NA	NA	NA	0	0	NA	MGI:1346328	NA	0	0
ROCK2	DKK1	HFrEF	Metabase	0	0	267	124	391	0.682864	0.317136	NA	NA	NA	NA	NA	NA	NA	0	0	NA	NA	NA	0	0	NA	NA	NA	NA	NA	0	0	NA	MGI:1329040	NA	0	0
ROCK2	DNMT1	HFrEF	Metabase	0	0	267	124	391	0.682864	0.317136	Hereditary sensory neuropathy-deafness-dementia syndrome; Charcot-Marie-Tooth disease; Autosomal dominant cerebellar ataxia, deafness and narcolepsy; Beckwith-Wiedemann syndrome; Dementia, Deafness, and Sensory Neuropathy; Meningioma; Pituitary stalk interruption syndrome; Spastic ataxia	0	0	114	1	0	114	0	0	Cerebellar ataxia, deafness, and narcolepsy, autosomal dominant, 604121 (3); Neuropathy, hereditary sensory, type IE, 614116 (3)	MONDO:0011397; MONDO:0013381	126375; 126375	0	0	Multiple Sclerosis (MS); Sitting height; Sitting height	0.00018049; 6.4231e-06; 2.7865e-06	0.30744; -0.045961; -0.051657	0.00044348; 8.6942e-06; 4.807e-06	0.078931; 0.010881; 0.011513	0	0	NA	MGI:94912	NA	0	0
ROCK2	DOCK11	HFrEF	Metabase	0	0	267	124	391	0.682864	0.317136	NA	NA	NA	NA	NA	NA	NA	0	0	NA	NA	NA	0	0	Mean platelet (thrombocyte) volume	1.02e-05	-0.011184	0.00038818	0.0025263	0	0	NA	MGI:1923224	NA	0	0
ROCK2	DOCK2	HFrEF	Metabase	0	0	267	124	391	0.682864	0.317136	DOCK2 deficiency	20	0.666667	10	0.333333	2	30	0	0	Immunodeficiency 40, 616433 (3)	MONDO:0030858	603122	0	0	Mean corpuscular volume; Mean sphered cell volume	9.3123e-05; 0.00012615	0.019951; 0.020104	0.090994; 0.082482	0.0048033; 0.0049265	0	0	NA	MGI:2149010	NA	0	0
ROCK2	DOCK3	HFrEF	Metabase	0	0	267	124	391	0.682864	0.317136	Inborn genetic diseases; Neurodevelopmental disorder with impaired intellectual development, hypotonia, and ataxia; Global developmental delay; Hypotonia	8	0.8	2	0.2	4	10	0	0	Neurodevelopmental disorder with impaired intellectual development, hypotonia, and ataxia, 618292 (3)	MONDO:0032661	603123	0	0	Exposure to tobacco smoke at home; Recent changes in speed/amount of moving or speaking	1.0376e-06; 3.6789e-08	0.036586; 0.037238	2.8019e-06; 3.2326e-08	0.0077235; 0.0081065	0	0	NA	MGI:2429763	NA	0	0
ROCK2	DOCK6	HFrEF	Metabase	0	0	267	124	391	0.682864	0.317136	Adams-Oliver syndrome 2; Adams-Oliver syndrome; Adams-Oliver syndrome 1; Inborn genetic diseases; Intellectual disability; Bone Paget disease	50	0.641026	28	0.358974	1.78571	78	0	0	Adams-Oliver syndrome 2, 614219 (3)	MONDO:0013635	614194	0	0	Z09 Follow-up examination after treatment for conditions other than malignant neoplasms	7.4e-05	-0.02555	0.06531	0.0061249	0	0	NA	MGI:1914789	NA	0	0
ROCK2	DOK1	HFrEF	Metabase	0	0	267	124	391	0.682864	0.317136	NA	NA	NA	NA	NA	NA	NA	0	0	Blood group, Dombrock, 616060 (3)	EFO:0600058	110600	0	0	Platelet distribution width	3.65e-05	0.018281	0.0082281	0.0043143	0	0	NA	MGI:893587	NA	0	0
ROCK2	DPF3	HFrEF	Metabase	0	0	267	124	391	0.682864	0.317136	NA	NA	NA	NA	NA	NA	NA	0	0	NA	NA	NA	0	0	Non-cancer illness code, self-reported	9.51e-06	0.20279	3.37e-05	0.046031	0	0	NA	MGI:1917377	NA	0	0
ROCK2	ECT2	HFrEF	Metabase	0	0	267	124	391	0.682864	0.317136	NA	NA	NA	NA	NA	NA	NA	0	0	NA	NA	NA	0	0	Red blood cell (erythrocyte) distribution width; Heel bone mineral density (BMD) (right); C16 Malignant neoplasm of stomach	2.6558e-07; 0.00021686; 1.8338e-05	0.015321; -0.018272; 0.18378	1.0796e-05; 0.018528; 4.7575e-05	0.0028672; 0.0046852; 0.044205	0	0	NA	MGI:95281	NA	0	0
ROCK2	EPS8	HFrEF	Metabase	0	0	267	124	391	0.682864	0.317136	Autosomal recessive nonsyndromic hearing loss 102; Deafness; Hearing loss, autosomal recessive	8	0.266667	22	0.733333	0.363636	30	0	0	?Deafness, autosomal recessive 102, 615974 (3)	MONDO:0014428	600206	0	0	Waist-to-hip ratio adjusted for body mass index (WHRadjBMI)	3.31e-06	-0.0089789	2.05e-05	0.0019745	0	0	NA	MGI:104684	NA	0	0
ROCK2	FARP2	HFrEF	Metabase	0	0	267	124	391	0.682864	0.317136	NA	NA	NA	NA	NA	NA	NA	0	0	NA	NA	NA	0	0	NA	NA	NA	NA	NA	0	0	NA	MGI:2385126	NA	0	0
ROCK2	FEN1	HFrEF	Metabase	0	0	267	124	391	0.682864	0.317136	NA	NA	NA	NA	NA	NA	NA	0	0	NA	NA	NA	0	0	NA	NA	NA	NA	NA	0	0	NA	MGI:102779	NA	0	0
ROCK2	FGF17	HFrEF	Metabase	0	0	267	124	391	0.682864	0.317136	NA	NA	NA	NA	NA	NA	NA	0	0	Hypogonadotropic hypogonadism 20 with or without anosmia, 615270 (3)	MONDO:0014106	603725	0	0	NA	NA	NA	NA	NA	0	0	NA	MGI:1202401	NA	0	0
ROCK2	FGF3	HFrEF	Metabase	0	0	267	124	391	0.682864	0.317136	Deafness with labyrinthine aplasia, microtia, and microdontia	18	0.5625	14	0.4375	1.28571	32	0	0	Deafness, congenital with inner ear agenesis, microtia, and microdontia, 610706 (3)	MONDO:0012541	164950	0	0	NA	NA	NA	NA	NA	0	0	NA	MGI:95517	NA	0	0
ROCK2	FGF5	HFrEF	Metabase	0	0	267	124	391	0.682864	0.317136	NA	NA	NA	NA	NA	NA	NA	0	0	Trichomegaly, 190330 (3)	MONDO:0008593	165190	0	0	NA	NA	NA	NA	NA	0	0	NA	MGI:95519	NA	0	0
ROCK2	FNBP1L	HFrEF	Metabase	0	0	267	124	391	0.682864	0.317136	NA	NA	NA	NA	NA	NA	NA	0	0	NA	NA	NA	0	0	Calcium	0.00013967	-0.012026	0.0052773	0.0029983	0	0	NA	MGI:1925642	NA	0	0
ROCK2	FZD2	HFrEF	Metabase	0	0	267	124	391	0.682864	0.317136	Autosomal dominant Robinow syndrome 2; Autosomal dominant Robinow syndrome 1; Autosomal dominant Robinow syndrome 3; Short stature; Autosomal dominant omodysplasia	6	0.375	10	0.625	0.6	16	0	0	Omodysplasia 2, 164745 (3)	MONDO:0008123	600667	0	0	NA	NA	NA	NA	NA	0	0	NA	MGI:1888513	NA	0	0
ROCK2	GBP1	HFrEF	Metabase	0	0	267	124	391	0.682864	0.317136	NA	NA	NA	NA	NA	NA	NA	0	0	NA	NA	NA	0	0	NA	NA	NA	NA	NA	0	0	NA	NA	NA	0	0
ROCK2	GCGR	HFrEF	Metabase	0	0	267	124	391	0.682864	0.317136	NA	NA	NA	NA	NA	NA	NA	0	0	Mahvash disease, 619290 (3)	EFO:0000408	138033	0	0	NA	NA	NA	NA	NA	0	0	NA	MGI:99572	NA	0	0
ROCK2	GPX1	HFrEF	Metabase	0	0	267	124	391	0.682864	0.317136	NA	NA	NA	NA	NA	NA	NA	0	0	NA	NA	NA	0	0	Creatinine	1.52e-05	0.012889	0.00055787	0.0028589	0	0	NA	MGI:104887	NA	0	0
ROCK2	GRAP	HFrEF	Metabase	0	0	267	124	391	0.682864	0.317136	NA	NA	NA	NA	NA	NA	NA	0	0	Deafness, autosomal recessive 114, 618456 (3)	MONDO:0032761	604330	0	0	NA	NA	NA	NA	NA	0	0	NA	MGI:1918770	NA	0	0
ROCK2	GRK4	HFrEF	Metabase	0	0	267	124	391	0.682864	0.317136	NA	NA	NA	NA	NA	NA	NA	0	0	NA	NA	NA	0	0	Neuroticism score	5.23e-05	-0.022016	0.0018026	0.0052527	0	0	NA	MGI:95801	NA	0	0
ROCK2	GRK6	HFrEF	Metabase	0	0	267	124	391	0.682864	0.317136	NA	NA	NA	NA	NA	NA	NA	0	0	NA	NA	NA	0	0	NA	NA	NA	NA	NA	0	0	NA	MGI:1347078	NA	0	0
ROCK2	HOXD10	HFrEF	Metabase	0	0	267	124	391	0.682864	0.317136	NA	NA	NA	NA	NA	NA	NA	0	0	Charcot-Marie-Tooth disease, foot deformity of, 192950 (3); Vertical talus, congenital, 192950 (3)	MONDO:0011890; MONDO:0017546	142984; 142984	0	0	NA	NA	NA	NA	NA	0	0	NA	MGI:96202	NA	0	0
ROCK2	HP	HFrEF	Metabase	0	0	267	124	391	0.682864	0.317136	NA	NA	NA	NA	NA	NA	NA	0	0	Anhaptoglobinemia, 614081 (3); Hypohaptoglobinemia, 614081 (3)	MONDO:0013564; MONDO:0013564	140100; 140100	0	0	NA	NA	NA	NA	NA	0	0	NA	MGI:96211	NA	0	0
ROCK2	HSF1	HFrEF	Metabase	0	0	267	124	391	0.682864	0.317136	NA	NA	NA	NA	NA	NA	NA	0	0	NA	NA	NA	0	0	NA	NA	NA	NA	NA	0	0	NA	MGI:96238	NA	0	0
ROCK2	HTR1A	HFrEF	Metabase	0	0	267	124	391	0.682864	0.317136	NA	NA	NA	NA	NA	NA	NA	0	0	NA	NA	NA	0	0	NA	NA	NA	NA	NA	0	0	NA	MGI:96273	NA	0	0
ROCK2	HTR2A	HFrEF	Metabase	0	0	267	124	391	0.682864	0.317136	NA	NA	NA	NA	NA	NA	NA	0	0	Alcohol dependence, susceptibility to, 103780 (3); Anorexia nervosa, susceptibility to, 606788 (3); Major depressive disorder, response to citalopram therapy in, 608516 (3); Obsessive-compulsive disorder, susceptibility to, 164230 (3); Schizophrenia, susceptibility to, 181500 (3); Seasonal affective disorder, susceptibility to, 608516 (3)	MONDO:0007079; MONDO:0011727; MONDO:0002009; EFO:0004242; MONDO:0005090; MONDO:0000694	182135; 182135; 182135; 182135; 182135; 182135	0	0	NA	NA	NA	NA	NA	0	0	NA	MGI:109521	NA	0	0
ROCK2	ICAM4	HFrEF	Metabase	0	0	267	124	391	0.682864	0.317136	NA	NA	NA	NA	NA	NA	NA	0	0	Blood group, Landsteiner-Wiener, 111250 (3)	EFO:0600058	614088	0	0	NA	NA	NA	NA	NA	0	0	NA	MGI:1925619	NA	0	0
ROCK2	ICOS	HFrEF	Metabase	0	0	267	124	391	0.682864	0.317136	Immunodeficiency, common variable, 1; Inherited Immunodeficiency Diseases; Immunodeficiency, common variable, 1; Inherited Immunodeficiency Diseases	6; 6	0.272727272727273; 0.272727272727273	16; 16	0.727272727272727; 0.727272727272727	0.375; 0.375	22; 22	0	0	Immunodeficiency, common variable, 1, 607594 (3); Immunodeficiency, common variable, 1, 607594 (3)	MONDO:0011864; MONDO:0011864	604558; 604558	0	0	NA	NA	NA	NA	NA	0	0	NA	MGI:1858745	NA	0	0
ROCK2	IFIT1	HFrEF	Metabase	0	0	267	124	391	0.682864	0.317136	NA	NA	NA	NA	NA	NA	NA	0	0	NA	NA	NA	0	0	NA	NA	NA	NA	NA	0	0	NA	MGI:99450	NA	0	0
ROCK2	IL23R	HFrEF	Metabase	0	0	267	124	391	0.682864	0.317136	NA	NA	NA	NA	NA	NA	NA	0	0	Inflammatory bowel disease 17, protection against, 612261 (3); Psoriasis, protection against, 605606 (3); Inflammatory bowel disease 17, protection against, 612261 (3); Psoriasis, protection against, 605606 (3)	MONDO:0012840; MONDO:0011573; MONDO:0012840; MONDO:0011573	607562; 607562; 607562; 607562	0	0	NA	NA	NA	NA	NA	0	0	NA	MGI:2181693	NA	0	0
ROCK2	IQGAP1	HFrEF	Metabase	0	0	267	124	391	0.682864	0.317136	NA	NA	NA	NA	NA	NA	NA	0	0	NA	NA	NA	0	0	Basophill percentage; Basophill percentage	3.8047e-05; 3.8047e-05	0.013045; 0.013045	0.00019125; 0.00019125	0.0032907; 0.0032907	0	0	NA	MGI:1352757	NA	0	0
ROCK2	IRAK2	HFrEF	Metabase	0	0	267	124	391	0.682864	0.317136	NA	NA	NA	NA	NA	NA	NA	0	0	NA	NA	NA	0	0	NA	NA	NA	NA	NA	0	0	NA	MGI:2429603	NA	0	0
ROCK2	IRAK4	HFrEF	Metabase	0	0	267	124	391	0.682864	0.317136	Immunodeficiency 67; Invasive pneumococcal disease, recurrent isolated	34	0.772727	10	0.227273	3.4	44	0	0	Immunodeficiency 67, 607676 (3)	MONDO:0011888	606883	0	0	NA	NA	NA	NA	NA	0	0	NA	MGI:2182474	NA	0	0
ROCK2	IRF4	HFrEF	Metabase	0	0	267	124	391	0.682864	0.317136	NA	NA	NA	NA	NA	NA	NA	0	0	Skin/hair/eye pigmentation, variation in, 8, 611724 (3)	EFO:0003784	601900	0	0	NA	NA	NA	NA	NA	0	0	NA	MGI:1096873	NA	0	0
ROCK2	IRF5	HFrEF	Metabase	0	0	267	124	391	0.682864	0.317136	NA	NA	NA	NA	NA	NA	NA	0	0	Inflammatory bowel disease 14, 612245 (3); Systemic lupus erythematosus, susceptibility to, 10, 612251 (3); Inflammatory bowel disease 14, 612245 (3); Systemic lupus erythematosus, susceptibility to, 10, 612251 (3)	MONDO:0012832; MONDO:0012834; MONDO:0012832; MONDO:0012834	607218; 607218; 607218; 607218	0	0	NA	NA	NA	NA	NA	0	0	NA	MGI:1350924	NA	0	0
ROCK2	IRF7	HFrEF	Metabase	0	0	267	124	391	0.682864	0.317136	NA	NA	NA	NA	NA	NA	NA	0	0	?Immunodeficiency 39, 616345 (3); ?Immunodeficiency 39, 616345 (3)	MONDO:0014597; MONDO:0014597	605047; 605047	0	0	NA	NA	NA	NA	NA	0	0	NA	MGI:1859212	NA	0	0
ROCK2	IRF8	HFrEF	Metabase	0	0	267	124	391	0.682864	0.317136	Immunodeficiency 32B; Mendelian susceptibility to mycobacterial diseases due to partial IRF8 deficiency; Inherited Immunodeficiency Diseases; Tracheoesophageal fistula; Immunodeficiency 32B; Mendelian susceptibility to mycobacterial diseases due to partial IRF8 deficiency; Inherited Immunodeficiency Diseases; Tracheoesophageal fistula	2; 2	0.166666666666667; 0.166666666666667	10; 10	0.833333333333333; 0.833333333333333	0.2; 0.2	12; 12	0	0	Immunodeficiency 32A, mycobacteriosis, autosomal dominant, 614893 (3); Immunodeficiency 32B, monocyte and dendritic cell deficiency, autosomal recessive, 226990 (3); Immunodeficiency 32A, mycobacteriosis, autosomal dominant, 614893 (3); Immunodeficiency 32B, monocyte and dendritic cell deficiency, autosomal recessive, 226990 (3)	EFO:0020035; MONDO:0009194; EFO:0020035; MONDO:0009194	601565; 601565; 601565; 601565	0	0	NA	NA	NA	NA	NA	0	0	NA	MGI:96395	NA	0	0
ROCK2	ISG15	HFrEF	Metabase	0	0	267	124	391	0.682864	0.317136	NA	NA	NA	NA	NA	NA	NA	0	0	Immunodeficiency 38, 616126 (3)	MONDO:0030858	147571	0	0	NA	NA	NA	NA	NA	0	0	NA	MGI:1855694	NA	0	0
ROCK2	ITGB6	HFrEF	Metabase	0	0	267	124	391	0.682864	0.317136	Amelogenesis imperfecta type 1H; Adolescent alopeciam dentogingival abnormalitites and intellectual disability	4	0.333333	8	0.666667	0.5	12	0	0	Amelogenesis imperfecta, type IH, 616221 (3)	MONDO:0014540	147558	0	0	NA	NA	NA	NA	NA	0	0	NA	MGI:96615	NA	0	0
ROCK2	ITK	HFrEF	Metabase	0	0	267	124	391	0.682864	0.317136	Lymphoproliferative syndrome 1; Autoinflammatory syndrome; Inborn genetic diseases	8	0.285714	20	0.714286	0.4	28	0	0	Lymphoproliferative syndrome 1, 613011 (3)	MONDO:0013081	186973	0	0	NA	NA	NA	NA	NA	0	0	NA	MGI:96621	NA	0	0
ROCK2	JAK3	HFrEF	Metabase	0	0	267	124	391	0.682864	0.317136	T-B+ severe combined immunodeficiency due to JAK3 deficiency; Severe combined immunodeficiency disease; Adenoid cystic carcinoma; Acute megakaryoblastic leukemia; Myeloproliferative neoplasm; Leukemoid reaction; Severe combined immunodeficiency, autosomal recessive, T cell-negative, B cell-negative, NK cell-positive; NK-cell enteropathy; T-B+ severe combined immunodeficiency due to JAK3 deficiency; Severe combined immunodeficiency disease; Adenoid cystic carcinoma; Acute megakaryoblastic leukemia; Myeloproliferative neoplasm; Leukemoid reaction; Severe combined immunodeficiency, autosomal recessive, T cell-negative, B cell-negative, NK cell-positive; NK-cell enteropathy	42; 42	0.308823529411765; 0.308823529411765	94; 94	0.691176470588235; 0.691176470588235	0.446808510638298; 0.446808510638298	136; 136	0	0	SCID, autosomal recessive, T-negative/B-positive type, 600802 (3); SCID, autosomal recessive, T-negative/B-positive type, 600802 (3)	MONDO:0011086; MONDO:0011086	600173; 600173	0	0	NA	NA	NA	NA	NA	0	0	NA	MGI:99928	NA	0	0
ROCK2	KIR2DL4	HFrEF	Metabase	0	0	267	124	391	0.682864	0.317136	NA	NA	NA	NA	NA	NA	NA	0	0	NA	NA	NA	0	0	Mean ICVF in fornix cres+stria terminalis on FA skeleton (right)	8.57e-05	0.052057	0.00034698	0.013091	0	0	NA	MGI:2652397	NA	0	0
ROCK2	KIR3DL1	HFrEF	Metabase	0	0	267	124	391	0.682864	0.317136	NA	NA	NA	NA	NA	NA	NA	0	0	AIDS, delayed/rapid progression to, 609423 (3)	EFO:0000765	604946	0	0	NA	NA	NA	NA	NA	0	0	NA	MGI:2652397	NA	0	0
ROCK2	KLF4	HFrEF	Metabase	0	0	267	124	391	0.682864	0.317136	NA	NA	NA	NA	NA	NA	NA	0	0	NA	NA	NA	0	0	NA	NA	NA	NA	NA	0	0	NA	MGI:1342287	NA	0	0
ROCK2	L1CAM	HFrEF	Metabase	0	0	267	124	391	0.682864	0.317136	NA	NA	NA	NA	NA	NA	NA	0	0	NA	NA	NA	0	0	NA	NA	NA	NA	NA	0	0	NA	MGI:96721	NA	0	0
ROCK2	LDHB	HFrEF	Metabase	0	0	267	124	391	0.682864	0.317136	NA	NA	NA	NA	NA	NA	NA	0	0	Lactate dehydrogenase-B deficiency, 614128 (3)	MONDO:0013047	150100	0	0	NA	NA	NA	NA	NA	0	0	NA	MGI:96763	NA	0	0
ROCK2	LIFR	HFrEF	Metabase	0	0	267	124	391	0.682864	0.317136	Stuve-Wiedemann syndrome; Connective tissue disorder; Congenital anomaly of kidney and urinary tract; St‚àö¬∫ve-Wiedemann syndrome 1; Familial hemophagocytic lymphohistiocytosis 2	100	0.675676	48	0.324324	2.08333	148	0	0	Stuve-Wiedemann syndrome/Schwartz-Jampel type 2 syndrome, 601559 (3)	MONDO:0030756	151443	0	0	NA	NA	NA	NA	NA	0	0	NA	MGI:96788	NA	0	0
ROCK2	LPAR2	HFrEF	Metabase	0	0	267	124	391	0.682864	0.317136	NA	NA	NA	NA	NA	NA	NA	0	0	NA	NA	NA	0	0	NA	NA	NA	NA	NA	0	0	NA	MGI:1858422	NA	0	0
ROCK2	LPAR6	HFrEF	Metabase	0	0	267	124	391	0.682864	0.317136	Hypotrichosis 8; Autosomal recessive woolly hair 1, with or without hypotrichosis	4	0.25	12	0.75	0.333333	16	0	0	Hypotrichosis 8, 278150 (3); Woolly hair, autosomal recessive 1, with or without hypotrichosis, 278150 (3)	MONDO:0010206; EFO:0009163	609239; 609239	0	0	NA	NA	NA	NA	NA	0	0	NA	MGI:1914418	NA	0	0
ROCK2	MADD	HFrEF	Metabase	0	0	267	124	391	0.682864	0.317136	Neurodevelopmental disorder with dysmorphic facies, impaired speech, and hypotonia; Deeah syndrome; MADD-related condition; Multiple acyl-CoA dehydrogenase deficiency, severe neonatal type	18	0.692308	8	0.307692	2.25	26	0	0	DEEAH syndrome, 619004 (3); Glutaric acidemia IIA, 231680 (3); Glutaric acidemia IIB, 231680 (3); Glutaric acidemia IIC, 231680 (3); Neurodevelopmental disorder with dysmorphic facies, impaired speech and hypotonia, 619005 (3)	MONDO:0033561; MONDO:0700073; MONDO:0700074; MONDO:0700076; MONDO:0033562	603584; 608053; 130410; 231675; 603584	0	0	Comparative body size at age 10	6.67e-05	-0.0061879	0.016306	0.0015	0	0	NA	MGI:2444672	NA	0	0
ROCK2	MAG	HFrEF	Metabase	0	0	267	124	391	0.682864	0.317136	Hereditary spastic paraplegia 75; Hereditary spastic paraplegia	6	0.5	6	0.5	1	12	0	0	Spastic paraplegia 75, autosomal recessive, 616680 (3)	EFO:0009018	159460	0	0	NA	NA	NA	NA	NA	0	0	NA	MGI:96912	NA	0	0
ROCK2	MALT1	HFrEF	Metabase	0	0	267	124	391	0.682864	0.317136	Combined immunodeficiency due to MALT1 deficiency; Severe combined immunodeficiency disease; Combined immunodeficiency due to MALT1 deficiency; Severe combined immunodeficiency disease	22; 22	0.785714285714286; 0.785714285714286	6; 6	0.214285714285714; 0.214285714285714	3.66666666666667; 3.66666666666667	28; 28	0	0	Immunodeficiency 12, 615468 (3); Immunodeficiency 12, 615468 (3)	MONDO:0014697; MONDO:0014697	604860; 604860	0	0	NA	NA	NA	NA	NA	0	0	NA	MGI:2445027	NA	0	0
ROCK2	MAP2	HFrEF	Metabase	0	0	267	124	391	0.682864	0.317136	NA	NA	NA	NA	NA	NA	NA	0	0	NA	NA	NA	0	0	Exposure to tobacco smoke at home	1.64e-08	0.019416	8.57e-08	0.0044599	0	0	NA	MGI:97175	NA	0	0
ROCK2	MARCKS	HFrEF	Metabase	0	0	267	124	391	0.682864	0.317136	NA	NA	NA	NA	NA	NA	NA	0	0	NA	NA	NA	0	0	NA	NA	NA	NA	NA	0	0	NA	MGI:96907	NA	0	0
ROCK2	MCM4	HFrEF	Metabase	0	0	267	124	391	0.682864	0.317136	Primary immunodeficiency with natural-killer cell deficiency and adrenal insufficiency	2	0.0909091	20	0.909091	0.1	22	0	0	Immunodeficiency 54, 609981 (3)	MONDO:0012383	602638	0	0	NA	NA	NA	NA	NA	0	0	NA	MGI:103199	NA	0	0
ROCK2	MCM5	HFrEF	Metabase	0	0	267	124	391	0.682864	0.317136	NA	NA	NA	NA	NA	NA	NA	0	0	?Meier-Gorlin syndrome 8, 617564 (3)	MONDO:0008365	602696	0	0	Mean MD in corticospinal tract on FA skeleton (right); Mean L3 in corticospinal tract on FA skeleton (right)	0.00017763; 4.6808e-05	0.055062; 0.058705	0.0017096; 0.00044813	0.014048; 0.013931	0	0	NA	MGI:103197	NA	0	0
ROCK2	MCM6	HFrEF	Metabase	0	0	267	124	391	0.682864	0.317136	NA	NA	NA	NA	NA	NA	NA	0	0	Lactase persistence/nonpersistence, 223100 (3)	EFO:1000063	601806	0	0	NA	NA	NA	NA	NA	0	0	NA	MGI:1298227	NA	0	0
ROCK2	MITF	HFrEF	Metabase	0	0	267	124	391	0.682864	0.317136	Waardenburg syndrome type 2A; Tietz syndrome; Coloboma, osteopetrosis, microphthalmia, macrocephaly, albinism, and deafness; Waardenburg syndrome; Hearing impairment; Heterochromia iridis; Prelingual sensorineural hearing impairment; Poliosis; Ear malformation; Melanoma, cutaneous malignant, susceptibility to, 8; Hereditary cancer-predisposing syndrome; Melanoma; Rare genetic deafness; Congenital sensorineural hearing impairment; Waardenburg syndrome type 1; Waardenburg syndrome type 2; Intellectual disability; Hereditary breast ovarian cancer syndrome; Nonsyndromic genetic hearing loss	62	0.516667	58	0.483333	1.06897	120	0	0	COMMAD syndrome, 617306 (3); Tietz albinism-deafness syndrome, 103500 (3); Waardenburg syndrome, type 2A, 193510 (3); Waardenburg syndrome/ocular albinism, digenic, 103470 (3); Melanoma, cutaneous malignant, susceptibility to, 8, 614456 (3)	EFO:1000012; MONDO:0007077; MONDO:0008671; MONDO:0030894; MONDO:0013759	156845; 156845; 156845; 156845; 156845	0	0	NA	NA	NA	NA	NA	0	0	NA	MGI:104554	NA	0	0
ROCK2	MSR1	HFrEF	Metabase	0	0	267	124	391	0.682864	0.317136	NA	NA	NA	NA	NA	NA	NA	0	0	Barrett esophagus/esophageal adenocarcinoma, 614266 (3); Barrett esophagus/esophageal adenocarcinoma, 614266 (3)	EFO:1001939; EFO:1001939	153622; 153622	0	0	NA	NA	NA	NA	NA	0	0	NA	MGI:98257	NA	0	0
ROCK2	NCK2	HFrEF	Metabase	0	0	267	124	391	0.682864	0.317136	NA	NA	NA	NA	NA	NA	NA	0	0	NA	NA	NA	0	0	Mean platelet (thrombocyte) volume	5.41e-05	-0.031293	0.00025932	0.0080188	0	0	NA	MGI:1306821	NA	0	0
ROCK2	NEFH	HFrEF	Metabase	0	0	267	124	391	0.682864	0.317136	Amyotrophic lateral sclerosis type 1; Inborn genetic diseases; Charcot-Marie-Tooth disease axonal type 2CC; Charcot-Marie-Tooth disease axonal type 2C; Amyotrophic lateral sclerosis	10	0.416667	14	0.583333	0.714286	24	0	0	Charcot-Marie-Tooth disease, axonal, type 2CC, 616924 (3); ?Amyotrophic lateral sclerosis, susceptibility to, 105400 (3)	MONDO:0014836; MONDO:0800224	162230; 162230	0	0	NA	NA	NA	NA	NA	0	0	NA	MGI:97309	NA	0	0
ROCK2	NEFL	HFrEF	Metabase	0	0	267	124	391	0.682864	0.317136	Charcot-Marie-Tooth disease type 2E; Charcot-Marie-Tooth disease type 1C; Peripheral demyelination; Distal muscle weakness; Decreased nerve conduction velocity; Hand muscle atrophy; Peripheral neuropathy; Pes cavus; Distal lower limb muscle weakness; Charcot-Marie-Tooth disease type 1F; Charcot-Marie-Tooth disease, dominant intermediate G; Charcot-Marie-Tooth disease; Sensorineural hearing loss disorder; Developmental disorder; Inborn genetic diseases	42	0.4375	54	0.5625	0.777778	96	0	0	Charcot-Marie-Tooth disease, dominant intermediate G, 617882 (3); Charcot-Marie-Tooth disease, type 1F, 607734 (3); Charcot-Marie-Tooth disease, type 2E, 607684 (3)	MONDO:0036484; MONDO:0011902; MONDO:0011894	162280; 162280; 162280	0	0	NA	NA	NA	NA	NA	0	0	NA	MGI:97313	NA	0	0
ROCK2	NET1	HFrEF	Metabase	0	0	267	124	391	0.682864	0.317136	NA	NA	NA	NA	NA	NA	NA	0	0	?Orthostatic intolerance, 604715 (3)	EFO:1000645	163970	0	0	NA	NA	NA	NA	NA	0	0	NA	MGI:1927138	NA	0	0
ROCK2	NFKBIA	HFrEF	Metabase	0	0	267	124	391	0.682864	0.317136	Ectodermal dysplasia and immunodeficiency 2; Inherited Immunodeficiency Diseases; Ectodermal dysplasia and immunodeficiency 2; Inherited Immunodeficiency Diseases	10; 10	0.384615384615385; 0.384615384615385	16; 16	0.615384615384615; 0.615384615384615	0.625; 0.625	26; 26	0	0	Ectodermal dysplasia and immunodeficiency 2, 612132 (3); Ectodermal dysplasia and immunodeficiency 2, 612132 (3)	MONDO:0012806; MONDO:0012806	164008; 164008	0	0	NA	NA	NA	NA	NA	0	0	NA	MGI:104741	NA	0	0
ROCK2	NFKBIB	HFrEF	Metabase	0	0	267	124	391	0.682864	0.317136	NA	NA	NA	NA	NA	NA	NA	0	0	NA	NA	NA	0	0	NA	NA	NA	NA	NA	0	0	NA	MGI:104752	NA	0	0
ROCK2	NFYB	HFrEF	Metabase	0	0	267	124	391	0.682864	0.317136	NA	NA	NA	NA	NA	NA	NA	0	0	NA	NA	NA	0	0	Recent poor appetite or overeating	7.57e-05	0.045619	0.00022308	0.01109	0	0	NA	MGI:97317	NA	0	0
ROCK2	NMI	HFrEF	Metabase	0	0	267	124	391	0.682864	0.317136	NA	NA	NA	NA	NA	NA	NA	0	0	NA	NA	NA	0	0	NA	NA	NA	NA	NA	0	0	NA	MGI:1928368	NA	0	0
ROCK2	NUMA1	HFrEF	Metabase	0	0	267	124	391	0.682864	0.317136	NA	NA	NA	NA	NA	NA	NA	0	0	Leukemia, acute promyelocytic, somatic, 612376 (3)	EFO:0000224	164009	0	0	NA	NA	NA	NA	NA	0	0	NA	MGI:2443665	NA	0	0
ROCK2	OAS1	HFrEF	Metabase	0	0	267	124	391	0.682864	0.317136	NA	NA	NA	NA	NA	NA	NA	0	0	Immunodeficiency 100 with pulmonary alveolar proteinosis and hypogammaglobulinemia, 618042 (3)	MONDO:0020840	164350	0	0	NA	NA	NA	NA	NA	0	0	NA	MGI:2180860	NA	0	0
ROCK2	OLIG3	HFrEF	Metabase	0	0	267	124	391	0.682864	0.317136	NA	NA	NA	NA	NA	NA	NA	0	0	NA	NA	NA	0	0	NA	NA	NA	NA	NA	0	0	NA	MGI:2149955	NA	0	0
ROCK2	PAK6	HFrEF	Metabase	0	0	267	124	391	0.682864	0.317136	NA	NA	NA	NA	NA	NA	NA	0	0	NA	NA	NA	0	0	Mean FA in cerebral peduncle on FA skeleton (right)	3.61e-05	-0.056338	0.0070278	0.013599	0	0	NA	MGI:2679420	NA	0	0
ROCK2	PDCD4	HFrEF	Metabase	0	0	267	124	391	0.682864	0.317136	NA	NA	NA	NA	NA	NA	NA	0	0	NA	NA	NA	0	0	NA	NA	NA	NA	NA	0	0	NA	MGI:107490	NA	0	0
ROCK2	PLEKHG2	HFrEF	Metabase	0	0	267	124	391	0.682864	0.317136	NA	NA	NA	NA	NA	NA	NA	0	0	Leukodystrophy and acquired microcephaly with or without dystonia, 616763 (3)	MONDO:0014766	611893	0	0	NA	NA	NA	NA	NA	0	0	NA	MGI:2141874	NA	0	0
ROCK2	PML	HFrEF	Metabase	0	0	267	124	391	0.682864	0.317136	NA	NA	NA	NA	NA	NA	NA	0	0	Leukemia, acute promyelocytic, PML/RARA type (3)	MONDO:0012883	102578	0	0	NA	NA	NA	NA	NA	0	0	NA	MGI:104662	NA	0	0
ROCK2	PRDX2	HFrEF	Metabase	0	0	267	124	391	0.682864	0.317136	NA	NA	NA	NA	NA	NA	NA	0	0	NA	NA	NA	0	0	NA	NA	NA	NA	NA	0	0	NA	MGI:109486	NA	0	0
ROCK2	PREX1	HFrEF	Metabase	0	0	267	124	391	0.682864	0.317136	NA	NA	NA	NA	NA	NA	NA	0	0	NA	NA	NA	0	0	Non-cancer illness code, self-reported; Neutrophill count; Monocyte percentage; Neutrophill percentage	7.7275e-05; 3.1524e-05; 5.7802e-05; 0.00010841	0.32997; -0.032687; 0.030938; -0.029997	9.5426e-05; 0.035146; 0.057528; 0.0043016	0.081721; 0.0073794; 0.0072253; 0.0074004	0	0	NA	MGI:3040696	NA	0	0
ROCK2	PSMB9	HFrEF	Metabase	0	0	267	124	391	0.682864	0.317136	NA	NA	NA	NA	NA	NA	NA	0	0	?Proteasome-associated autoinflammatory syndrome 3, digenic, 617591 (3); ?Proteasome-associated autoinflammatory syndrome 3, digenic, 617591 (3)	MONDO:0054699; MONDO:0054699	177045; 177045	0	0	NA	NA	NA	NA	NA	0	0	NA	MGI:1346526	NA	0	0
ROCK2	PSMC2	HFrEF	Metabase	0	0	267	124	391	0.682864	0.317136	NA	NA	NA	NA	NA	NA	NA	0	0	NA	NA	NA	0	0	Hand grip strength (left); Hand grip strength (right); Hand grip strength	9.079e-05; 0.00010496; 3.2076e-05	-0.043382; -0.044187; -0.045212	0.00028116; 0.00052483; 8.8473e-05	0.011093; 0.011103; 0.011082	0	0	NA	MGI:109555	NA	0	0
ROCK2	PTP4A3	HFrEF	Metabase	0	0	267	124	391	0.682864	0.317136	NA	NA	NA	NA	NA	NA	NA	0	0	NA	NA	NA	0	0	Recent changes in speed/amount of moving or speaking; Creatinine	1.1198e-07; 1.563e-05	0.023224; 0.038918	4.3221e-08; 0.002792	0.0057323; 0.0086094	0	0	NA	MGI:1277098	NA	0	0
ROCK2	RASSF5	HFrEF	Metabase	0	0	267	124	391	0.682864	0.317136	NA	NA	NA	NA	NA	NA	NA	0	0	NA	NA	NA	0	0	NA	NA	NA	NA	NA	0	0	NA	MGI:1926375	NA	0	0
ROCK2	RET	HFrEF	Metabase	0	0	267	124	391	0.682864	0.317136	Multiple endocrine neoplasia, type 2a; Multiple endocrine neoplasia, type 2; 6 conditions; Pheochromocytoma; Hereditary cancer-predisposing syndrome; Familial medullary thyroid carcinoma; MEN2 phenotype: Unclassified; Multiple endocrine neoplasia type 4; Neoplasm; Multiple endocrine neoplasia, type 1; Medullary thyroid carcinoma; Multiple endocrine neoplasia, type 2b; Hirschsprung disease, susceptibility to, 1; Aganglionic megacolon; Thyroid gland carcinoma; Thyroid tumor; Thyroid carcinoma, sporadic medullary; 8 conditions; Inborn genetic diseases; MULTIPLE ENDOCRINE NEOPLASIA, TYPE IIA, WITHOUT PHEOCHROMOCYTOMA; Hepatocellular carcinoma; MULTIPLE ENDOCRINE NEOPLASIA, TYPE IIA, WITH HIRSCHSPRUNG DISEASE; Multiple endocrine neoplasia; Renal hypodysplasia/aplasia 1; Familial cancer of breast; Malignant tumor of breast; Breast-ovarian cancer, familial, susceptibility to, 1; 7 conditions; Hirschsprung Disease, Dominant; Elevated basal serum calcitonin; Appendicitis; Renal hypoplasia/aplasia; B-lymphoblastic leukemia/lymphoma with hypodiploidy; Ewing sarcoma of soft tissue; Congenital central hypoventilation; Sensorineural hearing loss disorder; Colorectal cancer	56	0.137931	350	0.862069	0.16	406	0	0	Medullary thyroid carcinoma, 155240 (3); Multiple endocrine neoplasia IIA, 171400 (3); Multiple endocrine neoplasia IIB, 162300 (3); Pheochromocytoma, 171300 (3); Hirschsprung disease, protection against, 142623 (3); Hirschsprung disease, susceptibility to, 1, 142623 (3)	MONDO:0007958; MONDO:0008234; MONDO:0008082; MONDO:0008233; MONDO:0007723; MONDO:0007723	164761; 164761; 164761; 164761; 164761; 164761	0	0	NA	NA	NA	NA	NA	0	0	NA	MGI:97902	NA	0	0
ROCK2	RGS11	HFrEF	Metabase	0	0	267	124	391	0.682864	0.317136	NA	NA	NA	NA	NA	NA	NA	0	0	NA	NA	NA	0	0	NA	NA	NA	NA	NA	0	0	NA	MGI:1354739	NA	0	0
ROCK2	RGS18	HFrEF	Metabase	0	0	267	124	391	0.682864	0.317136	NA	NA	NA	NA	NA	NA	NA	0	0	NA	NA	NA	0	0	NA	NA	NA	NA	NA	0	0	NA	MGI:1927498	NA	0	0
ROCK2	RIPK1	HFrEF	Metabase	0	0	267	124	391	0.682864	0.317136	Immunodeficiency 57; Immune dysregulation-inflammatory bowel disease-arthritis-recurrent infections syndrome; Inborn errors of immunity; Autoinflammation with episodic fever and lymphadenopathy; Hereditary breast ovarian cancer syndrome; Immunodeficiency 57; Immune dysregulation-inflammatory bowel disease-arthritis-recurrent infections syndrome; Inborn errors of immunity; Autoinflammation with episodic fever and lymphadenopathy; Hereditary breast ovarian cancer syndrome	16; 16	0.5; 0.5	16; 16	0.5; 0.5	1; 1	32; 32	0	0	Autoinflammation with episodic fever and lymphadenopathy, 618852 (3); Immunodeficiency 57 with autoinflammation, 618108 (3); Autoinflammation with episodic fever and lymphadenopathy, 618852 (3); Immunodeficiency 57 with autoinflammation, 618108 (3)	MONDO:0030018; MONDO:0020849; MONDO:0030018; MONDO:0020849	603453; 603453; 603453; 603453	0	0	NA	NA	NA	NA	NA	0	0	NA	MGI:108212	NA	0	0
ROCK2	RIPK2	HFrEF	Metabase	0	0	267	124	391	0.682864	0.317136	NA	NA	NA	NA	NA	NA	NA	0	0	NA	NA	NA	0	0	NA	NA	NA	NA	NA	0	0	NA	MGI:1891456	NA	0	0
ROCK2	SHANK3	HFrEF	Metabase	0	0	267	124	391	0.682864	0.317136	Schizophrenia 15; Intellectual disability; Phelan-McDermid syndrome; Inborn genetic diseases; History of neurodevelopmental disorder; Autism spectrum disorder; Neurodevelopmental disorder; SHANK3-Related Disorder; Moderate global developmental delay; Mutism; Psychotic disorder; Neurodevelopmental delay; Seizure; Global developmental delay; Abnormal cerebral white matter morphology; Neurodegeneration; Hyperammonemia; Autistic behavior	198	0.792	52	0.208	3.80769	250	0	0	Phelan-McDermid syndrome, 606232 (3); Schizophrenia 15, 613950 (3)	MONDO:0011652; MONDO:0013498	606230; 606230	0	0	NA	NA	NA	NA	NA	0	0	NA	MGI:1930016	NA	0	0
ROCK2	SMURF2	HFrEF	Metabase	0	0	267	124	391	0.682864	0.317136	NA	NA	NA	NA	NA	NA	NA	0	0	NA	NA	NA	0	0	Comparative height size at age 10; Forced vital capacity (FVC), Best measure; Forced vital capacity (FVC); Standing height; Standing height; Standing height male	4.7129e-05; 0.00014183; 2.7438e-06; 2.774e-05; 2.0184e-05; 7.4865e-05	-0.012929; -0.014503; -0.01547; -0.013326; -0.01356; -0.025195	0.0047664; 0.022205; 0.00021102; 0.011194; 0.010449; 0.023799	0.0030383; 0.0035876; 0.0032578; 0.0029949; 0.002996; 0.0060464	0	0	NA	MGI:1913563	NA	0	0
ROCK2	SOCS2	HFrEF	Metabase	0	0	267	124	391	0.682864	0.317136	NA	NA	NA	NA	NA	NA	NA	0	0	NA	NA	NA	0	0	NA	NA	NA	NA	NA	0	0	NA	MGI:1201787	NA	0	0
ROCK2	SORBS1	HFrEF	Metabase	0	0	267	124	391	0.682864	0.317136	NA	NA	NA	NA	NA	NA	NA	0	0	NA	NA	NA	0	0	NA	NA	NA	NA	NA	0	0	NA	MGI:700014	NA	0	0
ROCK2	SOS2	HFrEF	Metabase	0	0	267	124	391	0.682864	0.317136	Noonan syndrome 9; Noonan syndrome; RASopathy; Inborn genetic diseases; Noonan syndrome and Noonan-related syndrome	0	0	36	1	0	36	0	0	Noonan syndrome 9, 616559 (3)	MONDO:0014691	601247	0	0	NA	NA	NA	NA	NA	0	0	NA	MGI:98355	NA	0	0
ROCK2	SPECC1	HFrEF	Metabase	0	0	267	124	391	0.682864	0.317136	NA	NA	NA	NA	NA	NA	NA	0	0	NA	NA	NA	0	0	Mean corpuscular haemoglobin	5.53e-06	0.01148	0.0020887	0.0024396	0	0	NA	MGI:2442356	NA	0	0
ROCK2	SRGAP1	HFrEF	Metabase	0	0	267	124	391	0.682864	0.317136	NA	NA	NA	NA	NA	NA	NA	0	0	Thyroid cancer, nonmedullary, 2, 188470 (3)	MONDO:0008566	606523	0	0	NA	NA	NA	NA	NA	0	0	NA	MGI:2152936	NA	0	0
ROCK2	SRP9	HFrEF	Metabase	0	0	267	124	391	0.682864	0.317136	NA	NA	NA	NA	NA	NA	NA	0	0	NA	NA	NA	0	0	Exposure to tobacco smoke at home	2.94e-06	0.028806	2.77e-06	0.00691	0	0	NA	MGI:1350930	NA	0	0
ROCK2	STAT2	HFrEF	Metabase	0	0	267	124	391	0.682864	0.317136	Primary immunodeficiency with post-measles-mumps-rubella vaccine viral infection; Pseudo-TORCH syndrome 3	28	0.875	4	0.125	7	32	0	0	Immunodeficiency 44, 616636 (3); Pseudo-TORCH syndrome 3, 618886 (3)	MONDO:0014715; MONDO:0030044	600556; 600556	0	0	NA	NA	NA	NA	NA	0	0	NA	MGI:103039	NA	0	0
ROCK2	STAT4	HFrEF	Metabase	0	0	267	124	391	0.682864	0.317136	NA	NA	NA	NA	NA	NA	NA	0	0	Systemic lupus erythematosus, susceptibility to, 11, 612253 (3); Systemic lupus erythematosus, susceptibility to, 11, 612253 (3)	MONDO:0012835; MONDO:0012835	600558; 600558	0	0	Non-cancer illness code, self-reported; Non-cancer illness code, self-reported	5.1524e-05; 5.1524e-05	0.21811; 0.21811	8.8777e-05; 8.8777e-05	0.055102; 0.055102	0	0	NA	MGI:103062	NA	0	0
ROCK2	STAT5B	HFrEF	Metabase	0	0	267	124	391	0.682864	0.317136	Growth hormone insensitivity with immune dysregulation 1, autosomal recessive; Growth hormone insensitivity syndrome with immune dysregulation 2, autosomal dominant	16	0.470588	18	0.529412	0.888889	34	0	0	Growth hormone insensitivity with immune dysregulation 1, autosomal recessive, 245590 (3); Growth hormone insensitivity with immune dysregulation 2, autosomal dominant, 618985 (3); Leukemia, acute promyelocytic, somatic, 102578 (3)	MONDO:0100211; MONDO:0100219; EFO:0000224	604260; 604260; 604260	0	0	Wide Definition of Atopic Dermatitis; Eosinophill count	5.4098e-05; 0.00021639	0.095441; -0.031624	0.0019919; 0.010712	0.022495; 0.0080443	0	0	NA	MGI:103035	NA	0	0
ROCK2	STK36	HFrEF	Metabase	0	0	267	124	391	0.682864	0.317136	NA	NA	NA	NA	NA	NA	NA	0	0	?Ciliary dyskinesia, primary, 46, 619436 (3)	MONDO:0030332	607652	0	0	NA	NA	NA	NA	NA	0	0	NA	MGI:1920831	NA	0	0
ROCK2	SYNJ1	HFrEF	Metabase	0	0	267	124	391	0.682864	0.317136	Early-onset Parkinson disease 20; Developmental and epileptic encephalopathy, 53; Inborn genetic diseases; Developmental and epileptic encephalopathy, 1	48	0.705882	20	0.294118	2.4	68	0	0	Developmental and epileptic encephalopathy 53, 617389 (3); Parkinson disease 20, early-onset, 615530 (3)	MONDO:0033362; MONDO:0014233	604297; 604297	0	0	NA	NA	NA	NA	NA	0	0	NA	MGI:1354961	NA	0	0
ROCK2	TAZ	HFrEF	Metabase	0	0	267	124	391	0.682864	0.317136	NA	NA	NA	NA	NA	NA	NA	0	0	Barth syndrome, 302060 (3); Barth syndrome, 302060 (3)	MONDO:0010543; MONDO:0010543	300394; 300394	0	0	NA	NA	NA	NA	NA	0	0	NA	NA	NA	0	0
ROCK2	TERT	HFrEF	Metabase	0	0	267	124	391	0.682864	0.317136	Pulmonary fibrosis and/or bone marrow failure, Telomere-related, 1; Aplastic anemia; Idiopathic Pulmonary Fibrosis; Dyskeratosis congenita, autosomal dominant 2; Dyskeratosis congenita; Autosomal recessive dyskeratosis congenita 4; Acute myeloid leukemia; Dyskeratosis congenita, autosomal dominant 1; Dyskeratosis congenita, autosomal recessive 1; Leukemia, acute myeloid, susceptibility to; Breast carcinoma; Myelodysplasia; Dyskeratosis Congenita, Recessive; Melanoma, cutaneous malignant, susceptibility to, 9; Hepatoblastoma; Hepatocellular carcinoma; 7 conditions; Hoyeraal-Hreidarsson syndrome; Diffuse interstitial pulmonary fibrosis; Inherited Immunodeficiency Diseases; Abnormal pulmonary interstitial morphology; Short telomere length; Macrocytic anemia; Premature graying of hair; Melanoma, cutaneous malignant, susceptibility to, 1; Pulmonary fibrosis and/or bone marrow failure, Telomere-related, 1; Aplastic anemia; Idiopathic Pulmonary Fibrosis; Dyskeratosis congenita, autosomal dominant 2; Dyskeratosis congenita; Autosomal recessive dyskeratosis congenita 4; Acute myeloid leukemia; Dyskeratosis congenita, autosomal dominant 1; Dyskeratosis congenita, autosomal recessive 1; Leukemia, acute myeloid, susceptibility to; Breast carcinoma; Myelodysplasia; Dyskeratosis Congenita, Recessive; Melanoma, cutaneous malignant, susceptibility to, 9; Hepatoblastoma; Hepatocellular carcinoma; 7 conditions; Hoyeraal-Hreidarsson syndrome; Diffuse interstitial pulmonary fibrosis; Inherited Immunodeficiency Diseases; Abnormal pulmonary interstitial morphology; Short telomere length; Macrocytic anemia; Premature graying of hair; Melanoma, cutaneous malignant, susceptibility to, 1	84; 84	0.313432835820896; 0.313432835820896	184; 184	0.686567164179104; 0.686567164179104	0.456521739130435; 0.456521739130435	268; 268	0	0	Dyskeratosis congenita, autosomal dominant 2, 613989 (3); Dyskeratosis congenita, autosomal recessive 4, 613989 (3); Pulmonary fibrosis and/or bone marrow failure, telomere-related, 1, 614742 (3); Leukemia, acute myeloid, 601626 (3); Melanoma, cutaneous malignant, 9, 615134 (3); Dyskeratosis congenita, autosomal dominant 2, 613989 (3); Dyskeratosis congenita, autosomal recessive 4, 613989 (3); Pulmonary fibrosis and/or bone marrow failure, telomere-related, 1, 614742 (3); Leukemia, acute myeloid, 601626 (3); Melanoma, cutaneous malignant, 9, 615134 (3)	MONDO:0013521; MONDO:0027353; EFO:1001501; EFO:1001934; MONDO:0014056; MONDO:0013521; MONDO:0027353; EFO:1001501; EFO:1001934; MONDO:0014056	187270; 187270; 187270; 187270; 187270; 187270; 187270; 187270; 187270; 187270	0	0	Mean corpuscular volume; Mean corpuscular haemoglobin; Mean corpuscular volume; Mean corpuscular haemoglobin	3.5785e-06; 5.5728e-07; 3.5785e-06; 5.5728e-07	0.021806; 0.023924; 0.021806; 0.023924	0.00037528; 9.08e-05; 0.00037528; 9.08e-05	0.0045377; 0.0045195; 0.0045377; 0.0045195	0	0	NA	MGI:1202709	NA	0	0
ROCK2	TFF3	HFrEF	Metabase	0	0	267	124	391	0.682864	0.317136	NA	NA	NA	NA	NA	NA	NA	0	0	NA	NA	NA	0	0	NA	NA	NA	NA	NA	0	0	NA	MGI:104638	NA	0	0
ROCK2	TMEM102	HFrEF	Metabase	0	0	267	124	391	0.682864	0.317136	NA	NA	NA	NA	NA	NA	NA	0	0	NA	NA	NA	0	0	SHBG	1.88e-65	-0.0085451	2.68e-66	0.00052863	0	0	NA	MGI:1921591	NA	0	0
ROCK2	TOLLIP	HFrEF	Metabase	0	0	267	124	391	0.682864	0.317136	NA	NA	NA	NA	NA	NA	NA	0	0	NA	NA	NA	0	0	NA	NA	NA	NA	NA	0	0	NA	MGI:1891808	NA	0	0
ROCK2	TRADD	HFrEF	Metabase	0	0	267	124	391	0.682864	0.317136	NA	NA	NA	NA	NA	NA	NA	0	0	NA	NA	NA	0	0	NA	NA	NA	NA	NA	0	0	NA	MGI:109200	NA	0	0
ROCK2	TRAF3	HFrEF	Metabase	0	0	267	124	391	0.682864	0.317136	NA	NA	NA	NA	NA	NA	NA	0	0	?Encephalopathy, acute, infection-induced (herpes-specific), susceptibility to, 5, 614849 (3)	MONDO:0030313	601896	0	0	NA	NA	NA	NA	NA	0	0	NA	MGI:108041	NA	0	0
ROCK2	TRIO	HFrEF	Metabase	0	0	267	124	391	0.682864	0.317136	Micrognathia-recurrent infections-behavioral abnormalities-mild intellectual disability syndrome; Intellectual developmental disorder, autosomal dominant 63, with macrocephaly; Inborn genetic diseases; Autosomal recessive nonsyndromic hearing loss 28; Intellectual disability; Microcephaly; Toe walking; Neurodevelopmental delay	118	0.648352	64	0.351648	1.84375	182	0	0	Intellectual developmental disorder, autosomal dominant 44, with microcephaly, 617061 (3); Intellectual developmental disorder, autosomal dominant 63, with macrocephaly, 618825 (3)	EFO:0010566; MONDO:0032939	601893; 601893	0	0	NA	NA	NA	NA	NA	0	0	NA	MGI:1927230	NA	0	0
ROCK2	TRIP6	HFrEF	Metabase	0	0	267	124	391	0.682864	0.317136	NA	NA	NA	NA	NA	NA	NA	0	0	NA	NA	NA	0	0	NA	NA	NA	NA	NA	0	0	NA	MGI:1343458	NA	0	0
ROCK2	TRPC3	HFrEF	Metabase	0	0	267	124	391	0.682864	0.317136	NA	NA	NA	NA	NA	NA	NA	0	0	?Spinocerebellar ataxia 41, 616410 (3)	EFO:0009058	602345	0	0	NA	NA	NA	NA	NA	0	0	NA	MGI:109526	NA	0	0
ROCK2	TSLP	HFrEF	Metabase	0	0	267	124	391	0.682864	0.317136	NA	NA	NA	NA	NA	NA	NA	0	0	NA	NA	NA	0	0	NA	NA	NA	NA	NA	0	0	NA	MGI:1855696	NA	0	0
ROCK2	USP7	HFrEF	Metabase	0	0	267	124	391	0.682864	0.317136	Hao-Fountain syndrome; USP7-related condition; Hypotonia; Intellectual disability; Neurodevelopmental disorder	22	0.647059	12	0.352941	1.83333	34	0	0	Hao-Fountain syndrome, 616863 (3)	MONDO:0014805	602519	0	0	Monocyte count	9.86e-05	0.049036	0.00080812	0.012516	0	0	NA	MGI:2182061	NA	0	0
ROCK2	VAMP2	HFrEF	Metabase	0	0	267	124	391	0.682864	0.317136	Severe neurodevelopmental delay; Neurodevelopmental disorder with hypotonia and autistic features with or without hyperkinetic movements; Severe neurodevelopmental delay; Neurodevelopmental disorder with hypotonia and autistic features with or without hyperkinetic movements	4; 4	0.222222222222222; 0.222222222222222	14; 14	0.777777777777778; 0.777777777777778	0.285714285714286; 0.285714285714286	18; 18	0	0	Neurodevelopmental disorder with hypotonia and autistic features with or without hyperkinetic movements, 618760 (3); Neurodevelopmental disorder with hypotonia and autistic features with or without hyperkinetic movements, 618760 (3)	MONDO:0032900; MONDO:0032900	185881; 185881	0	0	NA	NA	NA	NA	NA	0	0	NA	MGI:1313277	NA	0	0
ROCK2	WNT1	HFrEF	Metabase	0	0	267	124	391	0.682864	0.317136	NA	NA	NA	NA	NA	NA	NA	0	0	NA	NA	NA	0	0	NA	NA	NA	NA	NA	0	0	NA	MGI:98953	NA	0	0
ROCK2	WTIP	HFrEF	Metabase	0	0	267	124	391	0.682864	0.317136	NA	NA	NA	NA	NA	NA	NA	0	0	NA	NA	NA	0	0	Weighted-mean ICVF in tract medial lemniscus (left); Weighted-mean ICVF in tract medial lemniscus (right)	9.6474e-05; 8.4164e-05	0.075829; 0.075591	0.00087393; 0.00096732	0.018945; 0.018763	0	0	NA	MGI:2141920	NA	0	0
ROCK2	ZAP70	HFrEF	Metabase	0	0	267	124	391	0.682864	0.317136	Combined immunodeficiency due to ZAP70 deficiency; ZAP70-Related Severe Combined Immunodeficiency; Severe combined immunodeficiency disease; Combined immunodeficiency; Autoimmune disease, multisystem, infantile-onset, 2	18	0.346154	34	0.653846	0.529412	52	0	0	Autoimmune disease, multisystem, infantile-onset, 2, 617006 (3); Immunodeficiency 48, 269840 (3)	MONDO:0014861; MONDO:0010023	176947; 176947	0	0	NA	NA	NA	NA	NA	0	0	NA	MGI:99613	NA	0	0
ROCK2	ZIC1	HFrEF	Metabase	0	0	267	124	391	0.682864	0.317136	Structural brain anomalies with impaired intellectual development and craniosynostosis; Craniosynostosis 6; Inborn genetic diseases	12	0.545455	10	0.454545	1.2	22	0	0	?Craniosynostosis 6, 616602 (3); Structural brain anomalies with impaired intellectual development and craniosynostosis, 618736 (3)	MONDO:0014705; MONDO:0032892	600470; 600470	0	0	NA	NA	NA	NA	NA	0	0	NA	MGI:106683	NA	0	0
CYP1A1	LDLR	HFrEF	Metabase	3	2	37	15	58	0.637931	0.258621	Hypercholesterolemia, familial, 1; Familial hypercholesterolemia; Homozygous familial hypercholesterolemia; Aortic dissection; Stroke; Carotid artery dissection; Internal carotid artery dissection; Carotid artery occlusion; Inborn genetic diseases; Hypercholesterolemia; FH LEIDEN 1; Early-onset coronary artery disease; Autosomal dominant familial hypercholesterolemia; Familial type 3 hyperlipoproteinemia; Abnormal circulating lipid concentration	1421	0.415376	2000	0.584624	0.7105	3421	1	1	Hypercholesterolemia, familial, 1, 143890 (3); LDL cholesterol level QTL2, 143890 (3)	MONDO:0007750; EFO:0004195	606945; 606945	1	0	Non-cancer illness code, self-reported; Non-cancer illness code, self-reported; Vascular/heart problems diagnosed by doctor; Medication for cholesterol, blood pressure, diabetes, or take exogenous hormones; Medication for pain relief, constipation, heartburn; Medication for cholesterol, blood pressure or diabetes; Coronary artery disease (CAD); Father's age at death; Apolipoprotein B; Cholesterol; LDL direct; Total bilirubin; Waist circumference adjusted for body mass index (WCadjBMI)	5.5613e-11; 3.4054e-52; 5.7918e-11; 3.4802e-47; 1.5985e-10; 4.4353e-13; 1.2963e-15; 7.6909e-06; 2.7632e-22; 1.6409e-14; 1.4566e-21; 2.3228e-05; 2.5809e-07	0.10361; 0.13891; 0.10351; 0.16323; 0.067219; 0.10732; 0.11798; -0.019321; 0.036334; 0.027153; 0.034508; 0.01564; -0.012396	9.8804e-07; 1.0787e-24; 1.0263e-06; 2.8662e-22; 3.6169e-05; 2.2048e-06; 6.9802e-10; 0.026789; 8.7604e-13; 6.4373e-10; 9.7444e-13; 0.024513; 2.7604e-07	0.016627; 0.0095321; 0.01662; 0.011743; 0.01043; 0.014768; 0.016211; 0.0041477; 0.0039184; 0.0037435; 0.0038033; 0.0035568; 0.0027918	1	1	abnormal arteriole morphology; increased susceptibility to atherosclerosis; atherosclerotic lesions; abnormal choriocapillaris morphology	MGI:96765	24935961; 16835442; 18172117; 8656070; 15665085	1	0
CYP1A1	COL5A1	HFrEF	Metabase	2	0	37	15	58	0.637931	0.258621	Ehlers-Danlos syndrome, classic type, 1; Ehlers-Danlos syndrome, classic type; Ehlers-Danlos syndrome; Ehlers-Danlos syndrome, classic type, 2; Cardiovascular phenotype; Ehlers-Danlos syndrome type 7A; Aortic valve disease 1; Familial thoracic aortic aneurysm and aortic dissection; Connective tissue disorder; Abnormal bleeding; 10 conditions; Loeys-Dietz syndrome; 13 conditions; Joint hypermobility; Atrophic scars; Cigarette-paper scars; Hyperextensible skin; Large joint dislocations	254	0.466912	290	0.533088	0.875862	544	1	0	Ehlers-Danlos syndrome, classic type, 1, 130000 (3); Fibromuscular dysplasia, multifocal, 619329 (3)	MONDO:0007522; EFO:1000938	120215; 120215	0	0	NA	NA	NA	NA	NA	0	0	abnormal blood vessel morphology;abnormal aorta morphology	MGI:88457	15383546;16492673	1	0
CYP1A1	BLM	HFrEF	Metabase	1	0	37	15	58	0.637931	0.258621	Bloom syndrome; Hereditary cancer-predisposing syndrome; Hereditary breast ovarian cancer syndrome; Microcephaly; Colorectal cancer	496	0.735905	178	0.264095	2.78652	674	0	0	Bloom syndrome, 210900 (3)	MONDO:0008876	604610	0	0	NA	NA	NA	NA	NA	0	0	abnormal blood volume	MGI:1328362	9808625	1	0
CYP1A1	WRN	HFrEF	Metabase	1	1	37	15	58	0.637931	0.258621	Werner syndrome; Medulloblastoma; 6 conditions	314	0.751196	104	0.248804	3.01923	418	0	0	Werner syndrome, 277700 (3)	MONDO:0010196	604611	0	0	NA	NA	NA	NA	NA	0	0	abnormal cardiovascular development;abnormal thrombosis;aortic valve stenosis;bicuspid aortic valve;bicuspid pulmonary valve;increased left ventricle systolic pressure;cardiac interstitial fibrosis;decreased systemic arterial diastolic blood pressure;heart inflammation	MGI:109635	16330174	1	1
CYP1A1	MRE11	HFrEF	Metabase	1	0	37	15	58	0.637931	0.258621	Ataxia-telangiectasia-like disorder 1; Hereditary cancer-predisposing syndrome; Ataxia-telangiectasia-like disorder; Hereditary breast ovarian cancer syndrome; Dementia; Depression; Dystonic disorder; Parkinsonism; Colonic neoplasm; Breast carcinoma; Renal transitional cell carcinoma	124	0.590476	86	0.409524	1.44186	210	0	0	Ataxia-telangiectasia-like disorder 1, 604391 (3)	MONDO:0024557	600814	0	0	90th percentile of z-statistic (in group-defined mask) for faces activation	0.00013922	0.03883	0.0020859	0.0098879	0	0	abnormal heart development	MGI:1100512	18854157	1	0
CYP1A1	SLC31A1	HFrEF	Metabase	1	1	37	15	58	0.637931	0.258621	NA	NA	NA	NA	NA	NA	NA	0	0	NA	NA	NA	0	0	NA	NA	NA	NA	NA	0	0	abnormal heart morphology; enlarged heart; hemorrhage	MGI:1333843	11391004	1	1
CYP1A1	CYP26A1	HFrEF	Metabase	1	0	37	15	58	0.637931	0.258621	NA	NA	NA	NA	NA	NA	NA	0	0	NA	NA	NA	0	0	NA	NA	NA	NA	NA	0	0	abnormal heart morphology;abnormal heart development;abnormal heart looping; distended pericardium	MGI:1096359	11157778; 11157777	1	0
CYP1A1	WT1	HFrEF	Metabase	1	1	37	15	58	0.637931	0.258621	NA	NA	NA	NA	NA	NA	NA	0	0	NA	NA	NA	0	0	NA	NA	NA	NA	NA	0	0	abnormal kidney vasculature morphology; abnormal kidney interlobular artery morphology; abnormal glomerular capillary morphology; thin ventricle myocardium compact layer; abnormal coronary vessel morphology; myocardium hypoplasia; abnormal heart development; abnormal heart apex morphology; abnormal heart shape; hemopericardium; abnormal coronary vessel morphology; abnormal heart right ventricle morphology; abnormal cardiovascular system physiology; hemopericardium; poor circulation; small heart	MGI:98968	10077614; 26739565; 18040647; 20023660; WTIP	1	1
CYP1A1	ADA	HFrEF	Metabase	1	1	37	15	58	0.637931	0.258621	Severe combined immunodeficiency, autosomal recessive, T cell-negative, B cell-negative, NK cell-negative, due to adenosine deaminase deficiency; Severe combined immunodeficiency, autosomal recessive, T cell-negative, B cell-negative, NK cell-positive; Partial adenosine deaminase deficiency; Severe combined immunodeficiency disease; SCID due to ADA deficiency, delayed onset	76	0.469136	86	0.530864	0.883721	162	0	0	Adenosine deaminase deficiency, partial, 102700 (3); Severe combined immunodeficiency due to ADA deficiency, 102700 (3)	EFO:0009147; MONDO:0014081	608958; 608958	0	0	Total volume of white matter hyperintensities (from T1 and T2_FLAIR images)	3.29e-05	0.034758	0.00014406	0.0085751	0	0	abnormal lung vasculature morphology; abnormal placenta vasculature; vascular smooth muscle hypertrophy; heart right ventricle hypertrophy; increased right ventricle systolic pressure; pulmonary hypertension; abnormal vascular smooth muscle phsiology	MGI:87916	23855769	1	1
CYP1A1	MYCT1	HFrEF	Metabase	1	0	37	15	58	0.637931	0.258621	NA	NA	NA	NA	NA	NA	NA	0	0	NA	NA	NA	0	0	NA	NA	NA	NA	NA	0	0	abnormal physiological neovascularization;abnormal tumor vascularization	MGI:1915882	33658356	1	0
CYP1A1	BRD4	HFrEF	Metabase	1	0	37	15	58	0.637931	0.258621	NA	NA	NA	NA	NA	NA	NA	0	0	NA	NA	NA	0	0	NA	NA	NA	NA	NA	0	0	abnormal retina blood vessel morphology	MGI:1888520	NA	1	0
CYP1A1	FANCD2	HFrEF	Metabase	1	0	37	15	58	0.637931	0.258621	Fanconi anemia complementation group D2; Inborn genetic diseases; Fanconi anemia; Malignant tumor of breast; Fanconi anemia complementation group A; Hereditary breast ovarian cancer syndrome; Hepatoblastoma	112	0.583333	80	0.416667	1.4	192	0	0	Fanconi anemia, complementation group D2, 227646 (3)	MONDO:0009214	613984	0	0	NA	NA	NA	NA	NA	0	0	abnormal retina blood vessel morphology	MGI:2448480	NA	1	0
CYP1A1	CYP7A1	HFrEF	Metabase	1	0	37	15	58	0.637931	0.258621	NA	NA	NA	NA	NA	NA	NA	0	0	NA	NA	NA	0	0	NA	NA	NA	NA	NA	0	0	abnormal retina blood vessel morphology;abnormal retina vasculature morphology	MGI:106091	NA	1	0
CYP1A1	MEF2C	HFrEF	Metabase	1	1	37	15	58	0.637931	0.258621	Intellectual disability, autosomal dominant 20; Autism spectrum disorder; Intellectual disability; 5q14.3 microdeletion syndrome; Frontotemporal dementia; Intellectual Disability, Stereotypic Movements, Epilepsy, and/or Cerebral Malformations; MEF2C-Related Disorder; Inborn genetic diseases; History of neurodevelopmental disorder; Neurodevelopmental disorder; Epileptic encephalopathy	56	0.4375	72	0.5625	0.777778	128	0	0	Neurodevelopmental disorder with hypotonia, stereotypic hand movements, and impaired language, 613443 (3)	MONDO:0032741	600662	0	0	NA	NA	NA	NA	NA	0	0	abnormal vascular development; abnormal dorsal aorta morphology; dilated dorsal aorta; abnormal pharyngeal arch artery morphology; abnormal vitelline vasculature morphology; abnormal endocardium morphology; thin ventricular wall; abnormal cardiovascular system morphology; abnormal blood vessel morphology; abnormal vitelline vasculature morphology; abnormal heart development; failure of heart looping; abnormal sinus venosus morphology; ventricular hypoplasia; trabecula carnea hypoplasia; decreased cardiac muscle contractility; decreased ventricle muscle contractility; abnormal sinoatrial node morphology; ventricular hypoplasia	MGI:99458	9778514; 9162005; 10395786; 16106363	1	1
CYP1A1	NUMB	HFrEF	Metabase	1	0	37	15	58	0.637931	0.258621	NA	NA	NA	NA	NA	NA	NA	0	0	NA	NA	NA	0	0	NA	NA	NA	NA	NA	0	0	abnormal vascular regression;abnormal vitelline vasculature morphology;abnormal placental labyrinth vasculature morphology;thin placenta labyrinth;abnormal heart morphology;pericardial edema	MGI:107423	11412999	1	0
CYP1A1	HPGD	HFrEF	Metabase	1	1	37	15	58	0.637931	0.258621	Cranioosteoarthropathy; Hypertrophic osteoarthropathy, primary, autosomal recessive, 1; Isolated congenital digital clubbing; HPGD-Related Disorders	10	0.454545	12	0.545455	0.833333	22	0	0	?Digital clubbing, isolated congenital, 119900 (3); Cranioosteoarthropathy, 259100 (3); Hypertrophic osteoarthropathy, primary, autosomal recessive 1, 259100 (3)	MONDO:0007343; MONDO:0024546; MONDO:0024546	601688; 601688; 601688	0	0	NA	NA	NA	NA	NA	0	0	abnormal vascular regression;congestive heart failure;patent ductus arteriosus	MGI:108085	11821873	1	1
CYP1A1	KLF6	HFrEF	Metabase	1	0	37	15	58	0.637931	0.258621	Prostate cancer, somatic; Gastric cancer	2	0.166667	10	0.833333	0.2	12	0	0	Gastric cancer, somatic, 613659 (3); Prostate cancer, somatic, 176807 (3)	MONDO:0001056; MONDO:0011361	602053; 602053	0	0	NA	NA	NA	NA	NA	0	0	abnormal vitelline vasculature morphology	MGI:1346318	16234353	1	0
CYP1A1	HUS1	HFrEF	Metabase	1	0	37	15	58	0.637931	0.258621	NA	NA	NA	NA	NA	NA	NA	0	0	NA	NA	NA	0	0	NA	NA	NA	NA	NA	0	0	abnormal vitelline vasculature morphology;abnormal placental labyrinth vasculature morphology	MGI:1277962	15919177; 10921903	1	0
CYP1A1	CYP11A1	HFrEF	Metabase	1	0	37	15	58	0.637931	0.258621	Congenital adrenal insuffiency with 46, XY sex reversal OR 46,XY disorder of sex development-adrenal insufficiency due to CYP11A1 deficiency	14	0.318182	30	0.681818	0.466667	44	0	0	Adrenal insufficiency, congenital, with 46XY sex reversal, partial or complete, 613743 (3)	MONDO:0013400	118485	0	0	NA	NA	NA	NA	NA	0	0	absent segment of posterior cerebral artery; dilated liver sinusoidal space; hemopericardium	MGI:88582	NA	1	0
CYP1A1	TLR7	HFrEF	Metabase	1	1	37	15	58	0.637931	0.258621	Immunodeficiency 74, COVID-19-related, X-linked; Systemic lupus erythematosus; Systemic lupus erythematosus 17	2	0.2	8	0.8	0.25	10	0	0	Immunodeficiency 74, COVID19-related, X-linked, 301051 (3); Systemic lupus erythematosus 17, 301080 (3)	MONDO:0026767; EFO:0004537	300365; 300365	0	0	NA	NA	NA	NA	NA	0	0	cardiac fibrosis	MGI:2176882	35477763	1	1
CYP1A1	COL4A1	HFrEF	Metabase	2	0	37	15	58	0.637931	0.258621	Brain small vessel disease 1 with or without ocular anomalies; Autosomal dominant familial hematuria-retinal arteriolar tortuosity-contractures syndrome; Developmental cataract; Retinal arterial tortuosity; Intracerebral hemorrhage; Intracranial hemorrhage; Cerebral calcification; Intraventricular hemorrhage; Abnormal corpus callosum morphology; Porencephalic cyst; Schizencephaly; Optic nerve hypoplasia; Chronic kidney disease; Inborn genetic diseases; Microangiopathy and leukoencephalopathy, pontine, autosomal dominant; Anterior segment dysgenesis; Congenital anomaly of kidney and urinary tract; COL4A1-Related Disorder; Microcephaly; Corpus callosum, agenesis of; Abnormal cerebral cortex morphology; Colpocephaly; Porencephaly; Cerebral palsy; Seizure; Abnormal cerebral morphology	44	0.113402	344	0.886598	0.127907	388	0	0	?Retinal arteries, tortuosity of, 180000 (3); Angiopathy, hereditary, with nephropathy, aneurysms, and muscle cramps, 611773 (3); Brain small vessel disease with or without ocular anomalies, 175780 (3); Microangiopathy and leukoencephalopathy, pontine, autosomal dominant, 618564 (3); Hemorrhage, intracerebral, susceptibility to, 614519 (3)	MONDO:0008373; MONDO:0012726; MONDO:0008289; MONDO:0018786; EFO:0005669	120130; 120130; 120130; 120130; 120130	1	0	NA	NA	NA	NA	NA	0	0	corneal vascularization;abnormal blood vessel morphology;abnormal retina blood vessel pattern;abnormal retina blood vessel pattern;abnormal retina vasculature morphology;dilated glomerular capillary; eye hemorrhage; bruising; intracranial hemorrhage; intracerebral hemorrhage; subarachnoid hemorrhage	MGI:88454	21625620; 16598045; 15905400; 17179069	1	0
CYP1A1	TMPRSS2	HFrEF	Metabase	1	1	37	15	58	0.637931	0.258621	NA	NA	NA	NA	NA	NA	NA	0	0	NA	NA	NA	0	0	NA	NA	NA	NA	NA	0	0	decreased cardiac muscle contractility	MGI:1354381	NA	1	1
CYP1A1	E2F4	HFrEF	Metabase	1	0	37	15	58	0.637931	0.258621	NA	NA	NA	NA	NA	NA	NA	0	0	NA	NA	NA	0	0	Red blood cell (erythrocyte) count; Mean corpuscular volume; Mean corpuscular haemoglobin; Mean reticulocyte volume; Mean sphered cell volume	4.4288e-06; 4.0668e-21; 8.0662e-17; 8.9217e-16; 7.8357e-12	-0.032854; 0.072805; 0.065189; 0.06578; 0.056525	0.0024064; 1.7391e-13; 1.7836e-10; 3.2369e-07; 1.0788e-06	0.0069377; 0.0078654; 0.0078339; 0.0081243; 0.0080672	0	0	hemorrhage	MGI:103012	10983977	1	0
CYP1A1	PON1	HFrEF	Metabase	2	1	37	15	58	0.637931	0.258621	NA	NA	NA	NA	NA	NA	NA	0	0	Coronary artery disease, susceptibility to (3); Coronary artery spasm 2, susceptibility to (3); Microvascular complications of diabetes 5, 612633 (3); Organophosphate poisoning, sensitivity to (3)	EFO:0001645; EFO:0004225; MONDO:0012969; EFO:0010581	168820; 168820; 168820; 168820	1	1	NA	NA	NA	NA	NA	0	0	increased susceptibility to atherosclerosis	MGI:103295	9685159	1	0
CYP1A1	USP18	HFrEF	Metabase	1	0	37	15	58	0.637931	0.258621	NA	NA	NA	NA	NA	NA	NA	0	0	Pseudo-TORCH syndrome 2, 617397 (3)	MONDO:0018828	607057	0	0	NA	NA	NA	NA	NA	0	0	intracerebral hemorrhage	MGI:1344364	12208842	1	0
CYP1A1	E2F5	HFrEF	Metabase	1	0	37	15	58	0.637931	0.258621	NA	NA	NA	NA	NA	NA	NA	0	0	NA	NA	NA	0	0	NA	NA	NA	NA	NA	0	0	intracerebral hemorrhage; intraventricular hemorrhage	MGI:105091	9553039	1	0
CYP1A1	ACACB	HFrEF	Metabase	1	1	37	15	58	0.637931	0.258621	NA	NA	NA	NA	NA	NA	NA	0	0	NA	NA	NA	0	0	NA	NA	NA	NA	NA	0	0	small heart	MGI:2140940	20368432	1	1
CYP1A1	UCP1	HFrEF	Metabase	1	1	37	15	58	0.637931	0.258621	NA	NA	NA	NA	NA	NA	NA	0	0	NA	NA	NA	0	0	NA	NA	NA	NA	NA	0	0	thick ventricular wall;abnormal QT variability;abnormal sinus arrhythmia	MGI:98894	NA	1	1
CYP1A1	MECOM	HFrEF	Metabase	1	1	37	15	58	0.637931	0.258621	Radioulnar synostosis with amegakaryocytic thrombocytopenia 2; Thrombocytopenia; Premature ovarian failure; Radioulnar synostosis	10	0.333333	20	0.666667	0.5	30	0	0	Radioulnar synostosis with amegakaryocytic thrombocytopenia 2, 616738 (3)	MONDO:0014758	165215	0	0	NA	NA	NA	NA	NA	0	0	ventricular septal defect;double outlet right ventricle;overriding aortic valve;pulmonary vascular congestion;hemorrhage;hemorrhage;abnormal vitelline vasculature morphology;hemorrhage;enlarged pericardium;interrupted aortic arch;trabecula carnea hypoplasia;persistent truncus arteriosis;abnormal heart looping;abnormal heart morphology	MGI:95457	9256345;18682242;18682242;24586749	1	1
CYP1A1	PSMC5	HFrEF	Metabase	1	1	37	15	58	0.637931	0.258621	NA	NA	NA	NA	NA	NA	NA	0	0	NA	NA	NA	0	0	Heart Failure	7.49e-06	0.1682	2.33e-05	0.038404	1	1	NA	GI:105047	NA	0	0
CYP1A1	ALOX5AP	HFrEF	Metabase	1	0	37	15	58	0.637931	0.258621	NA	NA	NA	NA	NA	NA	NA	0	0	Stroke, susceptibility to, 601367 (3)	MONDO:0011729	603700	1	0	NA	NA	NA	NA	NA	0	0	NA	MGI:107505	NA	0	0
CYP1A1	CYP3A5	HFrEF	Metabase	1	0	37	15	58	0.637931	0.258621	NA	NA	NA	NA	NA	NA	NA	0	0	Hypertension, salt-sensitive essential, susceptibility to, 145500 (3)	MONDO:0007781	605325	1	0	NA	NA	NA	NA	NA	0	0	NA	NA	NA	0	0
CYP1A1	BTG2	HFrEF	Metabase	0	0	37	15	58	0.637931	0.258621	NA	NA	NA	NA	NA	NA	NA	0	0	NA	NA	NA	0	0	NA	NA	NA	NA	NA	0	0	NA	MGI:108384	NA	0	0
CYP1A1	CAD	HFrEF	Metabase	0	0	37	15	58	0.637931	0.258621	Developmental and epileptic encephalopathy, 50; Infantile epileptic dyskinetic encephalopathy	34	0.708333	14	0.291667	2.42857	48	0	0	Developmental and epileptic encephalopathy 50, 616457 (3)	MONDO:0014647	114010	0	0	Red blood cell (erythrocyte) count; Mean corpuscular volume; Mean corpuscular haemoglobin; Red blood cell (erythrocyte) distribution width; Reticulocyte count; Mean reticulocyte volume; Mean sphered cell volume	1.1601e-08; 1.9052e-23; 8.969e-14; 2.6851e-20; 5.0976e-05; 3.5296e-55; 2.5989e-40	-0.014324; 0.027777; 0.021058; 0.026297; -0.012202; 0.044174; 0.037624	0.019285; 5.2553e-05; 0.0069297; 2.6284e-05; 0.043107; 4.2998e-13; 1.0643e-07	0.0024203; 0.0027431; 0.0027321; 0.0028185; 0.0028635; 0.0028412; 0.0028213	0	0	NA	MGI:1916969	NA	0	0
CYP1A1	CIITA	HFrEF	Metabase	0	0	37	15	58	0.637931	0.258621	Bare lymphocyte syndrome type 2, complementation group A; MHC class II deficiency; Rheumatoid arthritis	56	0.5	56	0.5	1	112	0	0	Bare lymphocyte syndrome, type II, complementation group A, 209920 (3); Rheumatoid arthritis, susceptibility to, 180300 (3)	MONDO:0008855; EFO:0000685	600005; 600005	0	0	Non-cancer illness code, self-reported	4.23e-06	0.19202	1.21e-05	0.045006	0	0	NA	MGI:108445	NA	0	0
CYP1A1	CYP21A2	HFrEF	Metabase	0	0	37	15	58	0.637931	0.258621	Classic congenital adrenal hyperplasia due to 21-hydroxylase deficiency; Inborn genetic diseases; Adenoma, cortisol-producing; Carcinoma, adrenocortical, androgen-secreting; Congenital adrenal hyperplasia; Adrenal hyperplasia; Abnormality of the female genitalia; Congenital lipoid adrenal hyperplasia due to STAR deficency; Hyperandrogenism, nonclassic type, due to 21-hydroxylase deficiency	48	0.296296	114	0.703704	0.421053	162	0	0	Adrenal hyperplasia, congenital, due to 21-hydroxylase deficiency, 201910 (3); Hyperandrogenism, nonclassic type, due to 21-hydroxylase deficiency, 201910 (3)	MONDO:0008728; MONDO:0008728	613815; 613815	0	0	NA	NA	NA	NA	NA	0	0	NA	MGI:88591	NA	0	0
CYP1A1	CYP2A6	HFrEF	Metabase	0	0	37	15	58	0.637931	0.258621	NA	NA	NA	NA	NA	NA	NA	0	0	Coumarin resistance, 122700 (3); Lung cancer, resistance to, 211980 (3); Nicotine addiction, protection from, 188890 (3)	MONDO:0007390; MONDO:0008903; MONDO:0100460	122720; 122720; 122720	0	0	Mean MO in superior longitudinal fasciculus on FA skeleton (right); Mean MO in superior longitudinal fasciculus on FA skeleton (left); Mean L1 in anterior limb of internal capsule on FA skeleton (left); Mean OD in anterior limb of internal capsule on FA skeleton (left); Mean OD in external capsule on FA skeleton (right); Mean OD in external capsule on FA skeleton (left); Mean OD in superior longitudinal fasciculus on FA skeleton (right); Mean OD in superior longitudinal fasciculus on FA skeleton (left); Weighted-mean OD in tract superior longitudinal fasciculus (left)	1.1693e-05; 6.9832e-05; 1.1522e-05; 9.2592e-05; 2.8141e-05; 4.6787e-05; 8.9974e-06; 2.7295e-05; 1.5939e-05	-0.072861; -0.064061; -0.061056; 0.065347; 0.069462; 0.066969; 0.075651; 0.070148; 0.067711	7.9821e-05; 0.00014657; 1.4292e-05; 0.0003548; 0.00010878; 0.00012494; 0.00013722; 0.00011009; 3.0823e-05	0.015894; 0.01605; 0.014994; 0.016197; 0.016111; 0.016188; 0.01615; 0.016217; 0.016059	0	0	NA	NA	NA	0	0
CYP1A1	CYP2C19	HFrEF	Metabase	0	0	37	15	58	0.637931	0.258621	NA	NA	NA	NA	NA	NA	NA	0	0	Clopidogrel, impaired responsiveness to, 609535 (3); Mephenytoin poor metabolizer, 609535 (3); Omeprazole poor metabolizer, 609535 (3); Proguanil poor metabolizer, 609535 (3)	MONDO:0008257; EFO:0009161; EFO:0009161; EFO:0009161	124020; 124020; 124020; 124020	0	0	Recent inability to stop or control worrying	3.97e-05	0.015444	0.0058638	0.0035741	0	0	NA	NA	NA	0	0
CYP1A1	CYP3A7	HFrEF	Metabase	0	0	37	15	58	0.637931	0.258621	NA	NA	NA	NA	NA	NA	NA	0	0	NA	NA	NA	0	0	Weighted-mean ISOVF in tract forceps minor	6.85e-05	0.06705	0.00048012	0.01603	0	0	NA	NA	NA	0	0
CYP1A1	DDB2	HFrEF	Metabase	0	0	37	15	58	0.637931	0.258621	Xeroderma pigmentosum, group E; Xeroderma pigmentosum	8	0.363636	14	0.636364	0.571429	22	0	0	Xeroderma pigmentosum, group E, DDB-negative subtype, 278740 (3)	MONDO:0010213	600811	0	0	NA	NA	NA	NA	NA	0	0	NA	MGI:1355314	NA	0	0
CYP1A1	FANCL	HFrEF	Metabase	0	0	37	15	58	0.637931	0.258621	Fanconi anemia complementation group L; VATER association; Fanconi anemia; VACTERL association, X-linked, with or without hydrocephalus; Fanconi anemia complementation group A; Premature ovarian insufficiency; Inborn genetic diseases	52	0.684211	24	0.315789	2.16667	76	0	0	Fanconi anemia, complementation group L, 614083 (3)	MONDO:0013566	608111	0	0	NA	NA	NA	NA	NA	0	0	NA	MGI:1914280	NA	0	0
CYP1A1	FECH	HFrEF	Metabase	0	0	37	15	58	0.637931	0.258621	Protoporphyria, erythropoietic, 1; Erythema; Jaundice; Autosomal erythropoietic protoporphyria; Increased erythrocyte protoporphyrin concentration	30	0.535714	26	0.464286	1.15385	56	0	0	Protoporphyria, erythropoietic, 1, 177000 (3)	MONDO:0008319	612386	0	0	NA	NA	NA	NA	NA	0	0	NA	MGI:95513	NA	0	0
CYP1A1	HDAC4	HFrEF	Metabase	0	0	37	15	58	0.637931	0.258621	Inborn genetic diseases; Intellectual disability, profound; Neurodevelopmental disorder with central hypotonia and dysmorphic facies; Brachydactyly syndrome type E; Chromosome 2q37 deletion syndrome; Intellectual disability; Multiple myeloma; Intellectual disability, severe; Seizure; Abnormality of brain morphology; Global developmental delay; Inborn genetic diseases; Intellectual disability, profound; Neurodevelopmental disorder with central hypotonia and dysmorphic facies; Brachydactyly syndrome type E; Chromosome 2q37 deletion syndrome; Intellectual disability; Multiple myeloma; Intellectual disability, severe; Seizure; Abnormality of brain morphology; Global developmental delay	4; 4	0.133333333333333; 0.133333333333333	26; 26	0.866666666666667; 0.866666666666667	0.153846153846154; 0.153846153846154	30; 30	0	0	Neurodevelopmental disorder with central hypotonia and dysmorphic facies, 619797 (3); Neurodevelopmental disorder with central hypotonia and dysmorphic facies, 619797 (3)	MONDO:0033562; MONDO:0033562	605314; 605314	0	0	NA	NA	NA	NA	NA	0	0	NA	MGI:3036234	NA	0	0
CYP1A1	HSPA1A	HFrEF	Metabase	0	0	37	15	58	0.637931	0.258621	NA	NA	NA	NA	NA	NA	NA	0	0	NA	NA	NA	0	0	NA	NA	NA	NA	NA	0	0	NA	MGI:99517	NA	0	0
CYP1A1	IL10RA	HFrEF	Metabase	0	0	37	15	58	0.637931	0.258621	Inflammatory bowel disease 28	10	0.172414	48	0.827586	0.208333	58	0	0	Inflammatory bowel disease 28, early onset, autosomal recessive, 613148 (3)	MONDO:0013153	146933	0	0	NA	NA	NA	NA	NA	0	0	NA	MGI:96538	NA	0	0
CYP1A1	IL10RB	HFrEF	Metabase	0	0	37	15	58	0.637931	0.258621	Inflammatory bowel disease 25	14	0.583333	10	0.416667	1.4	24	0	0	Inflammatory bowel disease 25, early onset, autosomal recessive, 612567 (3); Hepatitis B virus, susceptibility to, 610424 (3)	MONDO:0012941; MONDO:0012488	123889; 123889	0	0	NA	NA	NA	NA	NA	0	0	NA	MGI:109380	NA	0	0
CYP1A1	ITGAL	HFrEF	Metabase	0	0	37	15	58	0.637931	0.258621	NA	NA	NA	NA	NA	NA	NA	0	0	NA	NA	NA	0	0	Non-cancer illness code, self-reported; Lymphocyte count; Non-cancer illness code, self-reported; Lymphocyte count	2.2963e-05; 1.1157e-08; 2.2963e-05; 1.1157e-08	0.14831; 0.017187; 0.14831; 0.017187	0.00026242; 0.00072832; 0.00026242; 0.00072832	0.034784; 0.0030149; 0.034784; 0.0030149	0	0	NA	MGI:96606	NA	0	0
CYP1A1	ITGAM	HFrEF	Metabase	0	0	37	15	58	0.637931	0.258621	NA	NA	NA	NA	NA	NA	NA	0	0	NA	NA	NA	0	0	NA	NA	NA	NA	NA	0	0	NA	MGI:96607	NA	0	0
CYP1A1	MSH2	HFrEF	Metabase	0	0	37	15	58	0.637931	0.258621	Lynch syndrome 1; Lynch syndrome; Hereditary cancer-predisposing syndrome; Hereditary nonpolyposis colorectal neoplasms; Carcinoma of colon; Muir-Torr‚àö¬© syndrome; Turcot syndrome; Hereditary nonpolyposis colon cancer; Mismatch repair cancer syndrome 2; Malignant tumor of ascending colon; Lynch-like syndrome; Breast carcinoma; Colorectal cancer, non-polyposis; Malignant tumor of breast; Hereditary breast ovarian cancer syndrome; Renal cell carcinoma, papillary, 1; Rhabdomyosarcoma; Breast and/or ovarian cancer; Ovarian cyst; Polyp of colon; Sarcoma; Rectal neoplasm; Hereditary nonpolyposis colorectal carcinoma; Colon cancer; Endometrial carcinoma; Neoplasm of ovary; Familial colorectal cancer; Sigmoid colon cancer; Colonic diverticula; Ovarian cancer; Ependymoma; Glioblastoma; Colorectal cancer; Colorectal cancer, hereditary nonpolyposis, type 5; Familial cancer of breast; Lynch syndrome 1; Lynch syndrome; Hereditary cancer-predisposing syndrome; Hereditary nonpolyposis colorectal neoplasms; Carcinoma of colon; Muir-Torr‚àö¬© syndrome; Turcot syndrome; Hereditary nonpolyposis colon cancer; Mismatch repair cancer syndrome 2; Malignant tumor of ascending colon; Lynch-like syndrome; Breast carcinoma; Colorectal cancer, non-polyposis; Malignant tumor of breast; Hereditary breast ovarian cancer syndrome; Renal cell carcinoma, papillary, 1; Rhabdomyosarcoma; Breast and/or ovarian cancer; Ovarian cyst; Polyp of colon; Sarcoma; Rectal neoplasm; Hereditary nonpolyposis colorectal carcinoma; Colon cancer; Endometrial carcinoma; Neoplasm of ovary; Familial colorectal cancer; Sigmoid colon cancer; Colonic diverticula; Ovarian cancer; Ependymoma; Glioblastoma; Colorectal cancer; Colorectal cancer, hereditary nonpolyposis, type 5; Familial cancer of breast	1634; 1634	0.755781683626272; 0.755781683626272	528; 528	0.244218316373728; 0.244218316373728	3.09469696969697; 3.09469696969697	2162; 2162	0	0	Colorectal cancer, hereditary nonpolyposis, type 1, 120435 (3); Mismatch repair cancer syndrome 2, 619096 (3); Muir-Torre syndrome, 158320 (3); Colorectal cancer, hereditary nonpolyposis, type 1, 120435 (3); Mismatch repair cancer syndrome 2, 619096 (3); Muir-Torre syndrome, 158320 (3)	MONDO:0012249; MONDO:0030840; MONDO:0008018; MONDO:0012249; MONDO:0030840; MONDO:0008018	609309; 609309; 609309; 609309; 609309; 609309	0	0	Cancer code, self-reported; Cancer code, self-reported; Cancer code, self-reported; Cancer code, self-reported; Cancer diagnosed by doctor; Bilateral oophorectomy (both ovaries removed); Bowel cancer in the colon or rectum; Prostate cancer; Rare cancer; Mother's age at death; C18 Malignant neoplasm of colon; C19 Malignant neoplasm of rectosigmoid junction; C20 Malignant neoplasm of rectum; C54 Malignant neoplasm of corpus uteri; C67 Malignant neoplasm of bladder; Z08 Follow-up examination after treatment for malignant neoplasm; Z12 Special screening examination for neoplasms; Z80 Family history of malignant neoplasm; Z85 Personal history of malignant neoplasm; Cancer code, self-reported; Cancer code, self-reported; Cancer code, self-reported; Cancer code, self-reported; Cancer diagnosed by doctor; Bilateral oophorectomy (both ovaries removed); Bowel cancer in the colon or rectum; Prostate cancer; Rare cancer; Mother's age at death; C18 Malignant neoplasm of colon; C19 Malignant neoplasm of rectosigmoid junction; C20 Malignant neoplasm of rectum; C54 Malignant neoplasm of corpus uteri; C67 Malignant neoplasm of bladder; Z08 Follow-up examination after treatment for malignant neoplasm; Z12 Special screening examination for neoplasms; Z80 Family history of malignant neoplasm; Z85 Personal history of malignant neoplasm	0.00011716; 5.6735e-07; 2.814e-22; 7.2881e-06; 3.1269e-17; 1.7847e-08; 4.5581e-41; 1.5043e-05; 7.1032e-09; 3.2819e-05; 7.4363e-25; 2.5177e-06; 1.0945e-13; 7.2717e-07; 4.1907e-05; 8.9096e-36; 1.3985e-25; 5.6391e-31; 5.9236e-33; 0.00011716; 5.6735e-07; 2.814e-22; 7.2881e-06; 3.1269e-17; 1.7847e-08; 4.5581e-41; 1.5043e-05; 7.1032e-09; 3.2819e-05; 7.4363e-25; 2.5177e-06; 1.0945e-13; 7.2717e-07; 4.1907e-05; 8.9096e-36; 1.3985e-25; 5.6391e-31; 5.9236e-33	0.30844; 0.26486; 0.27272; 0.28417; 0.10625; 0.11138; 0.22672; 0.14036; 0.13665; -0.024781; 0.23011; 0.23468; 0.23132; 0.22292; 0.1672; 0.22367; 0.18555; 0.17427; 0.14661; 0.30844; 0.26486; 0.27272; 0.28417; 0.10625; 0.11138; 0.22672; 0.14036; 0.13665; -0.024781; 0.23011; 0.23468; 0.23132; 0.22292; 0.1672; 0.22367; 0.18555; 0.17427; 0.14661	0.00021593; 3.701e-06; 5.5382e-14; 2.4248e-05; 8.3516e-09; 2.5288e-05; 7.2127e-21; 0.00041336; 5.8288e-06; 0.017264; 2.7078e-13; 1.3277e-05; 2.2408e-07; 7.8308e-06; 9.7768e-05; 1.408e-16; 2.7472e-13; 3.9679e-14; 3.1291e-16; 0.00021593; 3.701e-06; 5.5382e-14; 2.4248e-05; 8.3516e-09; 2.5288e-05; 7.2127e-21; 0.00041336; 5.8288e-06; 0.017264; 2.7078e-13; 1.3277e-05; 2.2408e-07; 7.8308e-06; 9.7768e-05; 1.408e-16; 2.7472e-13; 3.9679e-14; 3.1291e-16	0.07915; 0.05202; 0.030404; 0.062095; 0.014179; 0.020241; 0.018715; 0.03078; 0.024896; 0.0055836; 0.024347; 0.049184; 0.032528; 0.042853; 0.042572; 0.020074; 0.020304; 0.016623; 0.014137; 0.07915; 0.05202; 0.030404; 0.062095; 0.014179; 0.020241; 0.018715; 0.03078; 0.024896; 0.0055836; 0.024347; 0.049184; 0.032528; 0.042853; 0.042572; 0.020074; 0.020304; 0.016623; 0.014137	0	0	NA	MGI:101816	NA	0	0
CYP1A1	MSH6	HFrEF	Metabase	0	0	37	15	58	0.637931	0.258621	Colorectal cancer, hereditary nonpolyposis, type 5; Lynch syndrome; Hereditary cancer-predisposing syndrome; Hereditary nonpolyposis colorectal neoplasms; Lynch syndrome 1; Hereditary nonpolyposis colon cancer; Endometrial carcinoma; Turcot syndrome; Carcinoma of colon; Lynch-like syndrome; Colorectal cancer; Malignant tumor of breast; Ovarian carcinoma; Breast carcinoma; Mismatch repair cancer syndrome 3; Ovarian cancer; Breast and/or ovarian cancer; Colorectal cancer, early onset; Abnormality of the ovary; bilateral breast cancer; Hereditary breast ovarian cancer syndrome; Rhabdomyosarcoma; Inborn genetic diseases; Hereditary nonpolyposis colorectal carcinoma; Neoplasm of ovary; Gaucher disease type I; Colon adenocarcinoma; Colorectal cancer, hereditary nonpolyposis, type 5; Lynch syndrome; Hereditary cancer-predisposing syndrome; Hereditary nonpolyposis colorectal neoplasms; Lynch syndrome 1; Hereditary nonpolyposis colon cancer; Endometrial carcinoma; Turcot syndrome; Carcinoma of colon; Lynch-like syndrome; Colorectal cancer; Malignant tumor of breast; Ovarian carcinoma; Breast carcinoma; Mismatch repair cancer syndrome 3; Ovarian cancer; Breast and/or ovarian cancer; Colorectal cancer, early onset; Abnormality of the ovary; bilateral breast cancer; Hereditary breast ovarian cancer syndrome; Rhabdomyosarcoma; Inborn genetic diseases; Hereditary nonpolyposis colorectal carcinoma; Neoplasm of ovary; Gaucher disease type I; Colon adenocarcinoma	1892; 1892	0.774774774774775; 0.774774774774775	550; 550	0.225225225225225; 0.225225225225225	3.44; 3.44	2442; 2442	0	0	Colorectal cancer, hereditary nonpolyposis, type 5, 614350 (3); Mismatch repair cancer syndrome 3, 619097 (3); Endometrial cancer, familial, 608089 (3); Colorectal cancer, hereditary nonpolyposis, type 5, 614350 (3); Mismatch repair cancer syndrome 3, 619097 (3); Endometrial cancer, familial, 608089 (3)	MONDO:0013710; MONDO:0030841; MONDO:0011962; MONDO:0013710; MONDO:0030841; MONDO:0011962	600678; 600678; 600678; 600678; 600678; 600678	0	0	Bowel cancer in the colon or rectum; C54 Malignant neoplasm of corpus uteri; Bowel cancer in the colon or rectum; C54 Malignant neoplasm of corpus uteri	2.3106e-06; 3.5988e-11; 2.3106e-06; 3.5988e-11	0.032014; 0.087503; 0.032014; 0.087503	0.1262; 0.0022793; 0.1262; 0.0022793	0.006769; 0.012679; 0.006769; 0.012679	0	0	NA	MGI:1343961	NA	0	0
CYP1A1	NQO1	HFrEF	Metabase	0	0	37	15	58	0.637931	0.258621	NA	NA	NA	NA	NA	NA	NA	0	0	Benzene toxicity, susceptibility to (3); Breast cancer, poor survival after chemotherapy for (3); Leukemia, post-chemotherapy, susceptibility to (3)	EFO:0011061; MONDO:0007254; EFO:0000565	125860; 125860; 125860	0	0	NA	NA	NA	NA	NA	0	0	NA	MGI:103187	NA	0	0
CYP1A1	SFRP4	HFrEF	Metabase	0	0	37	15	58	0.637931	0.258621	Pyle metaphyseal dysplasia	8	0.666667	4	0.333333	2	12	0	0	Pyle disease, 265900 (3)	MONDO:0009943	606570	0	0	NA	NA	NA	NA	NA	0	0	NA	MGI:892010	NA	0	0
CYP1A1	STAR	HFrEF	Metabase	0	0	37	15	58	0.637931	0.258621	Congenital lipoid adrenal hyperplasia due to STAR deficency	58	0.54717	48	0.45283	1.20833	106	0	0	Lipoid adrenal hyperplasia, 201710 (3); STAR syndrome, 300707 (3)	MONDO:0008725; MONDO:0010408	600617; 300708	0	0	NA	NA	NA	NA	NA	0	0	NA	MGI:102760	NA	0	0
CYP1A1	SULT2A1	HFrEF	Metabase	0	0	37	15	58	0.637931	0.258621	NA	NA	NA	NA	NA	NA	NA	0	0	NA	NA	NA	0	0	Aspartate aminotransferase	5.93e-05	0.0084949	0.009031	0.0020112	0	0	NA	MGI:98430	NA	0	0
CYP1A1	TBX19	HFrEF	Metabase	0	0	37	15	58	0.637931	0.258621	Congenital isolated adrenocorticotropic hormone deficiency; Inborn genetic diseases	19	0.703704	8	0.296296	2.375	27	0	0	Adrenocorticotropic hormone deficiency, 201400 (3)	EFO:1001979	604614	0	0	NA	NA	NA	NA	NA	0	0	NA	MGI:1891158	NA	0	0
CYP1A1	TLR9	HFrEF	Metabase	0	0	37	15	58	0.637931	0.258621	NA	NA	NA	NA	NA	NA	NA	0	0	NA	NA	NA	0	0	NA	NA	NA	NA	NA	0	0	NA	MGI:1932389	NA	0	0
CYP1A1	UGT1A1	HFrEF	Metabase	0	0	37	15	58	0.637931	0.258621	Crigler-Najjar syndrome type 1; Gilbert syndrome; Crigler-Najjar syndrome, type II; Lucey-Driscoll syndrome; Hyperbilirubinemia; Bilirubin, serum level of, quantitative trait locus 1; Gilbert syndrome, susceptibility to; Crigler-Najjar syndrome; Inborn genetic diseases; UGT1A1-related disorder	48	0.413793	68	0.586207	0.705882	116	0	0	Crigler-Najjar syndrome, type I, 218800 (3); Crigler-Najjar syndrome, type II, 606785 (3); Hyperbilirubinemia, familial transient neonatal, 237900 (3); Bilirubin, serum level of, QTL1, 601816 (3); Gilbert syndrome, 143500 (3)	MONDO:0021020; MONDO:0011725; MONDO:0009383; EFO:0004570; EFO:0005556	191740; 191740; 191740; 191740; 191740	0	0	Direct bilirubin; Total bilirubin	1.4945e-19; 7.5562e-40	0.030466; 0.040069	1.2574e-15; 7.1451e-32	0.0036594; 0.0034484	0	0	NA	MGI:98898	NA	0	0
CYP1A1	XAF1	HFrEF	Metabase	0	0	37	15	58	0.637931	0.258621	NA	NA	NA	NA	NA	NA	NA	0	0	NA	NA	NA	0	0	Immature reticulocyte fraction; Immature reticulocyte fraction	1.8002e-05; 1.8002e-05	-0.0027032; -0.0027032	2.0348e-05; 2.0348e-05	0.00062766; 0.00062766	0	0	NA	MGI:3772572	NA	0	0
CDKN1A	STAT3	HFrEF	Lit-BM	1	1	17	7	28	0.607143	0.25	Hyper-IgE recurrent infection syndrome 1; STAT3 gain of function; Inherited Immunodeficiency Diseases; STAT3-related early-onset multisystem autoimmune disease; Hyper-IgE syndrome; Inborn genetic diseases; Hyper-IgE recurrent infection syndrome 1; STAT3 gain of function; Inherited Immunodeficiency Diseases; STAT3-related early-onset multisystem autoimmune disease; Hyper-IgE syndrome; Inborn genetic diseases	2; 2	0.0125; 0.0125	158; 158	0.9875; 0.9875	0.0126582278481013; 0.0126582278481013	160; 160	0	0	Autoimmune disease, multisystem, infantile-onset, 1, 615952 (3); Hyper-IgE recurrent infection syndrome, 147060 (3); Autoimmune disease, multisystem, infantile-onset, 1, 615952 (3); Hyper-IgE recurrent infection syndrome, 147060 (3)	MONDO:0000213; MONDO:0007818; MONDO:0000213; MONDO:0007818	102582; 102582; 102582; 102582	0	0	NA	NA	NA	NA	NA	0	0	abnormal angiogenesis; abnormal myocardial fiber morphology; cardiac fibrosis; dilated heart; dilated heart left ventricle; decreased cardiac muscle contractility; abnormal heart echocardiography feature; increased cardiomyocyte apoptosis; cardiomyopathy; congestive heart failure; abnormal lung vasculature morphology; abnormal cardiovascular system physiology; increased heart left ventricle size; increased cardiomyocyte apoptosis	MGI:103038	17289576; 14702106; 14566054	1	1
CDKN1A	CREBBP	HFrEF	Lit-BM	1	1	17	7	28	0.607143	0.25	NA	NA	NA	NA	NA	NA	NA	0	0	NA	NA	NA	0	0	NA	NA	NA	NA	NA	0	0	abnormal blood vessel morphology; decreased vascular endothelial cell number; abnormal vascular development; failure of vascular branching; decreased angiogenesis; abnormal vascular endothelial cell development; abnormal vasculogenesis; absent organized vascular network; absent vitelline blood vessels; thin myocardium compact layer; abnormal heart development; abnormal heart morphology; atrial septal defect; perimembraneous ventricular septum; intracranial hemorrhage	MGI:1098280	10216070; 9949198; 10906457; 14517255	1	1
CDKN1A	CASP3	HFrEF	Lit-BM	1	1	17	7	28	0.607143	0.25	NA	NA	NA	NA	NA	NA	NA	0	0	NA	NA	NA	0	0	NA	NA	NA	NA	NA	0	0	abnormal blood vessel morphology; increased cardiomyocyte apoptosis	MGI:107739	22949508	1	1
CDKN1A	AKT1	HFrEF	Lit-BM	1	1	17	7	28	0.607143	0.25	Breast adenocarcinoma; Carcinoma of colon; Neoplasm of ovary; Proteus syndrome; Prostate adenocarcinoma; Small cell lung carcinoma; Thyroid tumor; Bone osteosarcoma; Gastric adenocarcinoma; Malignant melanoma of skin; Endometrial Endometrioid Adenocarcinoma, Variant with Squamous Differentiation; Lung adenocarcinoma; Neoplasm of the large intestine; Breast neoplasm; Squamous cell carcinoma of the head and neck; Tumor of meninges; Non-small cell lung carcinoma; Neoplasm of uterine cervix; Squamous cell lung carcinoma; Transitional cell carcinoma of the bladder; Hepatocellular carcinoma; Prostate neoplasm; Cowden syndrome 6; Melanoma; Familial cancer of breast; Breast adenocarcinoma; Carcinoma of colon; Neoplasm of ovary; Proteus syndrome; Prostate adenocarcinoma; Small cell lung carcinoma; Thyroid tumor; Bone osteosarcoma; Gastric adenocarcinoma; Malignant melanoma of skin; Endometrial Endometrioid Adenocarcinoma, Variant with Squamous Differentiation; Lung adenocarcinoma; Neoplasm of the large intestine; Breast neoplasm; Squamous cell carcinoma of the head and neck; Tumor of meninges; Non-small cell lung carcinoma; Neoplasm of uterine cervix; Squamous cell lung carcinoma; Transitional cell carcinoma of the bladder; Hepatocellular carcinoma; Prostate neoplasm; Cowden syndrome 6; Melanoma; Familial cancer of breast	0; 0	0; 0	20; 20	1; 1	0; 0	20; 20	0	0	Breast cancer, somatic, 114480 (3); Colorectal cancer, somatic, 114500 (3); Cowden syndrome 6, 615109 (3); Ovarian cancer, somatic, 167000 (3); Proteus syndrome, somatic, 176920 (3); Breast cancer, somatic, 114480 (3); Colorectal cancer, somatic, 114500 (3); Cowden syndrome 6, 615109 (3); Ovarian cancer, somatic, 167000 (3); Proteus syndrome, somatic, 176920 (3)	MONDO:0007254; EFO:0005842; MONDO:0014048; MONDO:0008170; MONDO:0008318; MONDO:0007254; EFO:0005842; MONDO:0014048; MONDO:0008170; MONDO:0008318	164730; 164730; 164730; 164730; 164730; 164730; 164730; 164730; 164730; 164730	0	0	Whole body water mass; Whole body water mass	6.311e-05; 6.311e-05	-0.021149; -0.021149	0.00041411; 0.00041411	0.0053416; 0.0053416	0	0	abnormal blood vessel morphology;abnormal placenta vasculature;small myocardial fiber	MGI:87986	31194862;12783884;15713641	1	1
CDKN1A	MDM2	HFrEF	Lit-BM	1	1	17	7	28	0.607143	0.25	NA	NA	NA	NA	NA	NA	NA	0	0	?Lessel-Kubisch syndrome, 618681 (3); Accelerated tumor formation, susceptibility to, 614401 (3); ?Lessel-Kubisch syndrome, 618681 (3); Accelerated tumor formation, susceptibility to, 614401 (3)	EFO:0010632; MONDO:0006316; EFO:0010632; MONDO:0006316	164785; 164785; 164785; 164785	0	0	Recent easy annoyance or irritability; Recent lack of interest or pleasure in doing things; Recent easy annoyance or irritability; Recent lack of interest or pleasure in doing things	2.4636e-07; 5.5488e-08; 2.4636e-07; 5.5488e-08	0.037619; 0.041422; 0.037619; 0.041422	2.1566e-07; 3.4394e-07; 2.1566e-07; 3.4394e-07	0.0087867; 0.0085006; 0.0087867; 0.0085006	0	0	abnormal heart morphology; thin myocardium; small heart; abnormal heart ventricle morphology; abnormal cardiovascular system physiology; abnormal blood circulation; hemorrhage; increased cardiomyocyte apoptosis	MGI:96952	16354690	1	1
CDKN1A	CEBPA	HFrEF	Lit-BM	2	0	17	7	28	0.607143	0.25	Acute myeloid leukemia; Hereditary cancer-predisposing syndrome	78	0.549296	64	0.450704	1.21875	142	0	0	?Leukemia, acute myeloid, 601626 (3); Leukemia, acute myeloid, somatic, 601626 (3)	EFO:1001934; EFO:0000222	116897; 116897	0	0	Current tobacco smoking	5.41e-06	0.072008	1.58e-05	0.015313	1	0	abnormal lung vasculature morphology; pulmonary vascular congestion	MGI:99480	16467360	1	0
CDKN1A	BCCIP	HFrEF	Lit-BM	1	0	17	7	28	0.607143	0.25	NA	NA	NA	NA	NA	NA	NA	0	0	NA	NA	NA	0	0	NA	NA	NA	NA	NA	0	0	abnormal retina blood vessel morphology	MGI:1913415	NA	1	0
CDKN1A	TP53	HFrEF	Lit-BM	1	1	17	7	28	0.607143	0.25	Li-Fraumeni syndrome 1; Hereditary cancer-predisposing syndrome; Li-Fraumeni syndrome; Acute myeloid leukemia; Lung adenocarcinoma; Glioblastoma; Squamous cell carcinoma of the head and neck; Small cell lung carcinoma; B-cell chronic lymphocytic leukemia; Brainstem glioma; Ovarian serous cystadenocarcinoma; Myelodysplastic syndrome; Prostate adenocarcinoma; Carcinoma of esophagus; Gastric adenocarcinoma; Multiple myeloma; Uterine carcinosarcoma; Breast neoplasm; Squamous cell lung carcinoma; Hepatocellular carcinoma; Neoplasm; Neoplasm of brain; Transitional cell carcinoma of the bladder; Medulloblastoma; Neoplasm of the large intestine; Malignant neoplasm of body of uterus; Squamous cell carcinoma of the skin; Malignant melanoma of skin; Pancreatic adenocarcinoma; 7 conditions; Neoplasm of ovary; Lip and oral cavity carcinoma; Choroid plexus carcinoma; Gallbladder cancer; Breast and/or ovarian cancer; Familial cancer of breast; Cancer of cervix; Li-Fraumeni-like syndrome; Sarcoma; 11 conditions; Lymphoma; Rhabdomyosarcoma; Ductal carcinoma in situ; Breast carcinoma; Colorectal cancer; Renal cell carcinoma, papillary, 1; Bone osteosarcoma; Hepatoblastoma; Non-Hodgkin lymphoma; Papillary renal cell carcinoma, sporadic; Gallbladder carcinoma; Astrocytoma, anaplastic; Pleomorphic xanthoastrocytoma; Adenocarcinoma; Atypical teratoid rhabdoid tumor; Familial ovarian cancer; Thyroid gland undifferentiated (anaplastic) carcinoma; Adrenal cortex carcinoma; Malignant tumor of breast; Familial colorectal cancer; Nasopharyngeal carcinoma; Neoplasm of uterine cervix; Nasopharyngeal neoplasm; Breast adenocarcinoma; Adenoid cystic carcinoma; Carcinoma of pancreas; Malignant tumor of esophagus; Adrenocortical carcinoma, pediatric; Adrenocortical carcinoma, hereditary; Choroid plexus papilloma; Hereditary breast ovarian cancer syndrome; Basal cell carcinoma, susceptibility to, 7; Malignant tumor of prostate; Poly (ADP-Ribose) polymerase inhibitor response; Neuroblastoma; Head and neck neoplasm; Astrocytoma; Glioma susceptibility 1; Colonic diverticula; Gastric cancer; Vulvar adenocarcinoma of mammary gland type; Acute megakaryoblastic leukemia; Mediastinal germ cell tumor; Carcinoma of colon; Metastatic pancreatic neuroendocrine tumours; Diamond-Blackfan anemia; Bone marrow failure syndrome 5; Small cell carcinoma of the ovary, hypercalcemic type	730	0.502755	722	0.497245	1.01108	1452	0	0	Bone marrow failure syndrome 5, 618165 (3); Breast cancer, somatic, 114480 (3); Hepatocellular carcinoma, somatic, 114550 (3); Li-Fraumeni syndrome, 151623 (3); Nasopharyngeal carcinoma, somatic, 607107 (3); Pancreatic cancer, somatic 260350 (3); Adrenocortical carcinoma, pediatric, 202300 (3); Basal cell carcinoma 7, 614740 (3); Choroid plexus papilloma, 260500 (3); Colorectal cancer, 114500 (3); Glioma susceptibility 1, 137800 (3); Osteosarcoma, 259500 (3)	MONDO:0032573; MONDO:0007254; EFO:0000182; MONDO:0018875; MONDO:0011775; EFO:0003860; MONDO:0008734; MONDO:0013876; MONDO:0009837; EFO:0005842; MONDO:0024498; EFO:0000637	191170; 191170; 191170; 191170; 191170; 191170; 191170; 191170; 191170; 191170; 191170; 191170	0	0	NA	NA	NA	NA	NA	0	0	abnormal retina vasculature morphology; increased angiogenesis; abnormal cardiac outflow tract development; persistent truncus arteriosis; abnormal atrioventricular cushion morphology; double outlet right ventricle; ventricular septal defect; increased heart weight; enlarged heart; cardiac hypertrophy; abnormal cardiovascular system; hemorrhage; abnormal resop0nse to cardiac infarction; vascular inflammation	MGI:98834	25119037; 10393064; 21411755; 16533502; 21724834	1	1
CDKN1A	HDAC1	HFrEF	Lit-BM	1	0	17	7	28	0.607143	0.25	NA	NA	NA	NA	NA	NA	NA	0	0	NA	NA	NA	0	0	Sitting height; Sitting height; Sitting height; Sitting height	3.3234e-10; 9.5099e-10; 3.3234e-10; 9.5099e-10	-0.016813; -0.019008; -0.016813; -0.019008	9.6821e-11; 4.9566e-10; 9.6821e-11; 4.9566e-10	0.0042915; 0.0045405; 0.0042915; 0.0045405	0	0	decreased heart rate variability	MGI:108086	12032080	1	0
CDKN1A	TUBA1A	HFrEF	Lit-BM	1	0	17	7	28	0.607143	0.25	Lissencephaly due to TUBA1A mutation; Inborn genetic diseases; Tubulinopathies; Lissencephaly; Tubulinopathy-associated dysgyria; Autosomal recessive limb-girdle muscular dystrophy type 2D; Abnormality of neuronal migration; Continuous spike and waves during slow sleep; Early myoclonic encephalopathy; Global developmental delay; Decreased head circumference; Seizure; Neurodevelopmental disorder; Cryptorchidism; Corpus callosum, agenesis of; Cerebral palsy; Genetic syndrome with a Dandy-Walker malformation as major feature; Dandy-Walker syndrome; Movement disorder; TUBA1A-associated tubulinopathy; Rare genetic intellectual disability; Tubulinopathy; Cerebellar vermis hypoplasia; Congenital cerebellar hypoplasia; Abnormal brainstem morphology; Abnormal cortical gyration; Congenital fibrosis of extraocular muscles; Congenital bilateral perisylvian syndrome; Abnormal cerebral morphology; Abnormality of the nervous system; West syndrome; Abnormality of brain morphology	4	0.0117647	336	0.988235	0.0119048	340	0	0	Lissencephaly 3, 611603 (3)	MONDO:0015148	602529	0	0	NA	NA	NA	NA	NA	0	0	hemorrhage	MGI:98869	31386652	1	0
CDKN1A	CDC45	HFrEF	Lit-BM	1	0	17	7	28	0.607143	0.25	Meier-Gorlin syndrome 7; 22q11.2 deletion syndrome; Meier-Gorlin syndrome 1	8	0.285714	20	0.714286	0.4	28	0	0	NA	NA	NA	0	0	NA	NA	NA	NA	NA	0	0	shortened QT interval	MGI:1338073	NA	1	0
CDKN1A	CCNA2	HFrEF	Lit-BM	1	0	17	7	28	0.607143	0.25	NA	NA	NA	NA	NA	NA	NA	0	0	NA	NA	NA	0	0	Weight; Weight; Whole body fat-free mass; Whole body water mass; Basal metabolic rate; Leg fat-free mass (right); Leg predicted mass (right); Leg fat-free mass (left); Leg predicted mass (left); Arm fat-free mass (right); Arm predicted mass (right); Arm fat-free mass (left); Arm predicted mass (left); Trunk fat-free mass; Trunk predicted mass; Mean corpuscular volume; Mean corpuscular haemoglobin; Red blood cell (erythrocyte) distribution width; Hip circumference; Whole body fat free mass; Whole body fat free mass female; Appendicular fat free mass index; Hip circumference; Hip circumference female; Weight; Weight female	3.2207e-06; 4.6752e-06; 2.9332e-08; 2.9216e-08; 6.5763e-09; 2.9092e-08; 2.9819e-08; 6.2934e-08; 6.2371e-08; 6.2768e-08; 2.8071e-07; 6.4244e-08; 5.8406e-07; 2.8124e-07; 2.8592e-07; 5.7074e-07; 2.8052e-07; 9.1831e-05; 1.9288e-06; 2.9253e-08; 1.0606e-05; 3.3593e-05; 1.1042e-06; 7.6036e-06; 3.2129e-06; 7.9619e-05	-0.03154; -0.03265; -0.02807; -0.027928; -0.028942; -0.029084; -0.029603; -0.027791; -0.028067; -0.026633; -0.025524; -0.027051; -0.02502; -0.025664; -0.025301; 0.036959; 0.038187; -0.029818; -0.037134; -0.028115; -0.043218; -0.024469; -0.037529; -0.042529; -0.031576; -0.037553	0.00062618; 0.00080213; 3.526e-05; 3.947e-05; 5.034e-05; 2.404e-05; 1.7841e-05; 7.9028e-05; 4.9471e-05; 0.00019367; 0.0003002; 0.00015075; 0.00045506; 0.00014932; 0.000167; 1.4749e-05; 3.95e-05; 0.0032796; 0.0010341; 3.3796e-05; 0.0014269; 0.0018889; 0.00075899; 0.0014146; 0.00061895; 0.0033619	0.0067967; 0.0070821; 0.0050973; 0.0050636; 0.0050305; 0.0052623; 0.0054; 0.0051509; 0.0051605; 0.0049287; 0.0049148; 0.0050523; 0.0050389; 0.0049604; 0.0049513; 0.0073808; 0.0073521; 0.0075847; 0.0077513; 0.0051002; 0.0098086; 0.0059008; 0.0077387; 0.0094907; 0.0067965; 0.0094509	1	0	NA	MGI:108069	NA	0	0
CDKN1A	CCNE1	HFrEF	Lit-BM	1	0	17	7	28	0.607143	0.25	NA	NA	NA	NA	NA	NA	NA	0	0	NA	NA	NA	0	0	Birth weight; Whole body fat free mass adjusted for body mass index (WBFFMadjBMI) male; Whole body fat free mass male; Standing height male; Sitting height male	2.1929e-05; 9.3936e-07; 4.3246e-06; 2.7533e-07; 2.2752e-05	-0.037716; -0.046905; -0.045214; -0.048705; -0.041466	0.00010184; 2.4223e-05; 0.00064513; 7.7851e-05; 0.00064326	0.0091631; 0.0094519; 0.0097664; 0.0096912; 0.0096675	1	0	NA	MGI:88316	NA	0	0
CDKN1A	SIPA1	HFrEF	Lit-BM	1	0	17	7	28	0.607143	0.25	NA	NA	NA	NA	NA	NA	NA	0	0	NA	NA	NA	0	0	Diastolic blood pressure, automated reading; Diastolic blood pressure adjusted for body mass index (DBPadjBMI)	7.4605e-05; 9.2005e-05	-0.015361; -0.01491	0.030266; 0.16119	0.0036512; 0.0035915	1	0	NA	MGI:107576	NA	0	0
CDKN1A	MCM10	HFrEF	Lit-BM	1	1	17	7	28	0.607143	0.25	NA	NA	NA	NA	NA	NA	NA	0	0	Immunodeficiency 80 with or without cardiomyopathy, 619313 (3)	MONDO:0030266	609357	1	1	NA	NA	NA	NA	NA	0	0	NA	MGI:1917274	NA	0	0
CDKN1A	CCND1	HFrEF	Lit-BM	0	0	17	7	28	0.607143	0.25	NA	NA	NA	NA	NA	NA	NA	0	0	Colorectal cancer, susceptibility to, 114500 (3); Multiple myeloma, susceptibility to, 254500 (3); von Hippel-Lindau syndrome, modifier of, 193300 (3)	MONDO:0012132; EFO:0001378; MONDO:0008667	168461; 168461; 168461	0	0	NA	NA	NA	NA	NA	0	0	NA	MGI:88313	NA	0	0
CDKN1A	CCND2	HFrEF	Lit-BM	0	0	17	7	28	0.607143	0.25	Megalencephaly-polymicrogyria-polydactyly-hydrocephalus syndrome 3; Inborn genetic diseases; Seizure	8	0.307692	18	0.692308	0.444444	26	0	0	Megalencephaly-polymicrogyria-polydactyly-hydrocephalus syndrome 3, 615938 (3)	MONDO:0014408	123833	0	0	NA	NA	NA	NA	NA	0	0	NA	MGI:88314	NA	0	0
CDKN1A	CCND3	HFrEF	Lit-BM	0	0	17	7	28	0.607143	0.25	NA	NA	NA	NA	NA	NA	NA	0	0	NA	NA	NA	0	0	Mean corpuscular volume; Mean corpuscular haemoglobin	2.1664e-06; 1.3947e-05	0.036581; 0.033674	0.00067718; 0.00087472	0.0076907; 0.0076599	0	0	NA	MGI:88315	NA	0	0
CDKN1A	CDC7	HFrEF	Lit-BM	0	0	17	7	28	0.607143	0.25	NA	NA	NA	NA	NA	NA	NA	0	0	NA	NA	NA	0	0	Median z-statistic (in group-defined mask) for shapes activation; 90th percentile of z-statistic (in group-defined mask) for shapes activation; Volume of grey matter in Cingulate Gyrus, anterior division (right); Touchscreen duration	8.0015e-06; 5.5511e-05; 0.00010811; 0.00016967	0.06581; 0.059649; 0.059104; 0.010084	3.2713e-05; 0.00018019; 0.0044691; 0.055993	0.014894; 0.014906; 0.014596; 0.0025408	0	0	NA	MGI:1309511	NA	0	0
CDKN1A	CDK4	HFrEF	Lit-BM	0	0	17	7	28	0.607143	0.25	Melanoma, cutaneous malignant, susceptibility to, 3; Familial melanoma; Multiple myeloma; Malignant melanoma of skin; Lung adenocarcinoma; Hereditary cancer-predisposing syndrome; Melanoma; Ewing sarcoma	0	0	40	1	0	40	0	0	Melanoma, cutaneous malignant, 3, 609048 (3)	EFO:0000756	123829	0	0	NA	NA	NA	NA	NA	0	0	NA	MGI:88357	NA	0	0
CDKN1A	CDK6	HFrEF	Lit-BM	0	0	17	7	28	0.607143	0.25	NA	NA	NA	NA	NA	NA	NA	0	0	?Microcephaly 12, primary, autosomal recessive, 616080 (3)	MONDO:0014484	603368	0	0	NA	NA	NA	NA	NA	0	0	NA	MGI:1277162	NA	0	0
CDKN1A	DOCK7	HFrEF	Lit-BM	0	0	17	7	28	0.607143	0.25	Developmental and epileptic encephalopathy, 23; Inborn genetic diseases	58	0.878788	8	0.121212	7.25	66	0	0	Developmental and epileptic encephalopathy 23, 615859 (3)	MONDO:0014371	615730	0	0	NA	NA	NA	NA	NA	0	0	NA	MGI:1914549	NA	0	0
CDKN1A	GMNN	HFrEF	Lit-BM	0	0	17	7	28	0.607143	0.25	NA	NA	NA	NA	NA	NA	NA	0	0	Meier-Gorlin syndrome 6, 616835 (3)	MONDO:0014794	602842	0	0	NA	NA	NA	NA	NA	0	0	NA	MGI:1927344	NA	0	0
CDKN1A	OPTN	HFrEF	Lit-BM	0	0	17	7	28	0.607143	0.25	Glaucoma 1, open angle, E; Amyotrophic lateral sclerosis type 12; Primary open angle glaucoma; Motor neuron disease; OPTN-Related Disorders; Frontotemporal dementia	36	0.514286	34	0.485714	1.05882	70	0	0	Amyotrophic lateral sclerosis 12 with or without frontotemporal dementia, 613435 (3); Glaucoma 1, open angle, E, 137760 (3); Glaucoma, normal tension, susceptibility to, 606657 (3)	MONDO:0030885; MONDO:0007665; MONDO:0011693	602432; 602432; 602432	0	0	NA	NA	NA	NA	NA	0	0	NA	MGI:1918898	NA	0	0
CDKN1A	PCNA	HFrEF	Lit-BM	0	0	17	7	28	0.607143	0.25	NA	NA	NA	NA	NA	NA	NA	0	0	?Ataxia-telangiectasia-like disorder 2, 615919 (3)	MONDO:0014399	176740	0	0	NA	NA	NA	NA	NA	0	0	NA	MGI:97503	NA	0	0
CDKN1A	SKP2	HFrEF	Lit-BM	0	0	17	7	28	0.607143	0.25	NA	NA	NA	NA	NA	NA	NA	0	0	NA	NA	NA	0	0	Trunk predicted mass	7.03e-05	-0.015175	0.00019754	0.0038541	0	0	NA	MGI:1351663	NA	0	0
CDKN1A	TSG101	HFrEF	Lit-BM	0	0	17	7	28	0.607143	0.25	NA	NA	NA	NA	NA	NA	NA	0	0	NA	NA	NA	0	0	Non-cancer illness code, self-reported	0.00011978	0.21822	0.00035514	0.055125	0	0	NA	MGI:106581	NA	0	0
CDKN1A	FLAD1	HFrEF	Lit-BM	1	0	17	7	28	0.607143	0.25	Multiple acyl-CoA dehydrogenase deficiency; Myopathy with abnormal lipid metabolism	26	0.764706	8	0.235294	3.25	34	1	0	Lipid storage myopathy due to flavin adenine dinucleotide synthetase deficiency, 255100 (3)	MONDO:0009703	610595	0	0	Metabolic Equivalent Task (MET) minutes per week for all activity.	5.95e-05	0.019611	0.016756	0.0047108	0	0	NA	MGI:2443030	NA	0	0
LAG3	LAMP2	HFrEF	Metabase	2	2	5	4	16	0.3125	0.25	Danon disease; Hypertrophic cardiomyopathy; Primary familial hypertrophic cardiomyopathy; Cardiovascular phenotype; History of neurodevelopmental disorder; Cardiomyopathy; Intellectual disability; Primary dilated cardiomyopathy; Isolated Noncompaction of the Ventricular Myocardium	189	0.765182	58	0.234818	3.25862	247	1	1	Danon disease, 300257 (3)	MONDO:0010281	309060	0	0	NA	NA	NA	NA	NA	0	0	abnormal cardiovascular system physiology;cardiomyopathy;thick ventricular wall;atrioventricular block;decreased cardiac muscle contractility;heart left ventricle hypertrophy;decreased cardiac muscle contractility;prolonged PR interval;abnormal myocardial fiber physiology;enlarged myocardial fiber;abnormal myocardial fiber morphology;abnormal myocardial fiber physiology;dilated heart left ventricle;abnormal sinoatrial node conduction;cardiac hypertrophy;cardiac fibrosis;increased cardiac muscle glycogen level;increased heart weight;irregular heartbeat;increased heart weight	MGI:96748	28526246;34459252;10972293	1	1
LAG3	C9	HFrEF	Metabase	1	1	5	4	16	0.3125	0.25	Complement component 9 deficiency; Age related macular degeneration 15; Complement component 9 deficiency; Age related macular degeneration 15	42; 42	0.91304347826087; 0.91304347826087	4; 4	0.0869565217391304; 0.0869565217391304	10.5; 10.5	46; 46	0	0	C9 deficiency, 613825 (3); Macular degeneration, age-related, 15, susceptibility to, 615591 (3); C9 deficiency, 613825 (3); Macular degeneration, age-related, 15, susceptibility to, 615591 (3)	MONDO:0013445; MONDO:0014266; MONDO:0013445; MONDO:0014266	120940; 120940; 120940; 120940	0	0	NA	NA	NA	NA	NA	0	0	increased heart weight	MGI:1098282	NA	1	1
LAG3	IDE	HFrEF	Metabase	1	1	5	4	16	0.3125	0.25	NA	NA	NA	NA	NA	NA	NA	0	0	NA	NA	NA	0	0	NA	NA	NA	NA	NA	0	0	increased heart weight	MGI:96412	NA	1	1
LAG3	MIF	HFrEF	Metabase	1	0	5	4	16	0.3125	0.25	NA	NA	NA	NA	NA	NA	NA	0	0	Persistent Mullerian duct syndrome, type I, 261550 (3); Rheumatoid arthritis, systemic juvenile, susceptibility to, 604302 (3); Persistent Mullerian duct syndrome, type I, 261550 (3); Rheumatoid arthritis, systemic juvenile, susceptibility to, 604302 (3)	MONDO:0009857; EFO:0002609; MONDO:0009857; EFO:0002609	600957; 153620; 600957; 153620	0	0	NA	NA	NA	NA	NA	0	0	increased myocardial infarct size;increased susceptibility to myocardial ischemic injury	MGI:96982	24983315	1	0
LAG3	C5	HFrEF	Metabase	0	0	5	4	16	0.3125	0.25	Complement component 5 deficiency; Eculizumab, poor response to; Complement component 5 deficiency; Eculizumab, poor response to	20; 20	0.833333333333333; 0.833333333333333	4; 4	0.166666666666667; 0.166666666666667	5; 5	24; 24	0	0	C5 deficiency, 609536 (3); Eculizumab, poor response to, 615749 (3); C5 deficiency, 609536 (3); Eculizumab, poor response to, 615749 (3)	MONDO:0012295; NA; MONDO:0012295; NA	120900; 120900; 120900; 120900	0	0	NA	NA	NA	NA	NA	0	0	NA	NA	NA	0	0
LAG3	C6	HFrEF	Metabase	0	0	5	4	16	0.3125	0.25	Complement component 6 deficiency; C6 deficiency, subtotal; Immunodeficiency due to a late component of complement deficiency; Complement component 6 deficiency; C6 deficiency, subtotal; Immunodeficiency due to a late component of complement deficiency	36; 36	0.947368421052632; 0.947368421052632	2; 2	0.0526315789473684; 0.0526315789473684	18; 18	38; 38	0	0	C6 deficiency, 612446 (3); Combined C6/C7 deficiency (3); C6 deficiency, 612446 (3); Combined C6/C7 deficiency (3)	MONDO:0012908; EFO:0009282; MONDO:0012908; EFO:0009282	217050; 217050; 217050; 217050	0	0	Eye problems/disorders; Eye problems/disorders	5.9611e-05; 5.9611e-05	0.037083; 0.037083	0.0022011; 0.0022011	0.0092374; 0.0092374	0	0	NA	MGI:88233	NA	0	0
LAG3	C7	HFrEF	Metabase	0	0	5	4	16	0.3125	0.25	Complement component 7 deficiency; C7 and C6 deficiency, combined subtotal; Complement component 7 deficiency; C7 and C6 deficiency, combined subtotal	28; 28	0.875; 0.875	4; 4	0.125; 0.125	7; 7	32; 32	0	0	C7 deficiency, 610102 (3); C7 deficiency, 610102 (3)	MONDO:0012412; MONDO:0012412	217070; 217070	0	0	NA	NA	NA	NA	NA	0	0	NA	MGI:88235	NA	0	0
LAG3	CSE1L	HFrEF	Metabase	0	0	5	4	16	0.3125	0.25	NA	NA	NA	NA	NA	NA	NA	0	0	NA	NA	NA	0	0	Non-cancer illness code, self-reported; Non-cancer illness code, self-reported	1.6983e-05; 1.6983e-05	0.26164; 0.26164	4.8862e-05; 4.8862e-05	0.059827; 0.059827	0	0	NA	MGI:1339951	NA	0	0
LAG3	FCGR3A	HFrEF	Metabase	0	0	5	4	16	0.3125	0.25	NA	NA	NA	NA	NA	NA	NA	0	0	Immunodeficiency 20, 615707 (3)	MONDO:0014313	146740	0	0	NA	NA	NA	NA	NA	0	0	NA	NA	NA	0	0
LAG3	HLA-A	HFrEF	Metabase	0	0	5	4	16	0.3125	0.25	NA	NA	NA	NA	NA	NA	NA	0	0	Hypersensitivity syndrome, carbamazepine-induced, susceptibility to, 608579 (3)	EFO:0007685	142800	0	0	NA	NA	NA	NA	NA	0	0	NA	NA	NA	0	0
LAG3	HYOU1	HFrEF	Metabase	0	0	5	4	16	0.3125	0.25	NA	NA	NA	NA	NA	NA	NA	0	0	?Immunodeficiency 59 and hypoglycemia, 233600 (3)	MONDO:0009415	601746	0	0	NA	NA	NA	NA	NA	0	0	NA	MGI:108030	NA	0	0
LAG3	NSF	HFrEF	Metabase	0	0	5	4	16	0.3125	0.25	NA	NA	NA	NA	NA	NA	NA	0	0	Developmental and epileptic encephalopathy 96, 619340 (3); Developmental and epileptic encephalopathy 96, 619340 (3)	MONDO:0023659; MONDO:0023659	601633; 601633	0	0	NA	NA	NA	NA	NA	0	0	NA	MGI:104560	NA	0	0
LAG3	PRDX3	HFrEF	Metabase	0	0	5	4	16	0.3125	0.25	Autosomal recessive cerebellar ataxia; Spinocerebellar ataxia, autosomal recessive 32; Corneal dystrophy, punctiform and polychromatic pre-Descemet	6	0.5	6	0.5	1	12	0	0	Corneal dystrophy, punctiform and polychromatic pre-Descemet, 619871 (3); Spinocerebellar ataxia, autosomal recessive 32, 619862 (3)	MONDO:0018102; EFO:0009060	604769; 604769	0	0	NA	NA	NA	NA	NA	0	0	NA	MGI:88034	NA	0	0
LAG3	PSMB10	HFrEF	Metabase	0	0	5	4	16	0.3125	0.25	NA	NA	NA	NA	NA	NA	NA	0	0	Proteasome-associated autoinflammatory syndrome 5, 619175 (3); Proteasome-associated autoinflammatory syndrome 5, 619175 (3)	MONDO:0030924; MONDO:0030924	176847; 176847	0	0	NA	NA	NA	NA	NA	0	0	NA	MGI:1096380	NA	0	0
LAG3	SET	HFrEF	Metabase	0	0	5	4	16	0.3125	0.25	NA	NA	NA	NA	NA	NA	NA	0	0	NA	NA	NA	0	0	NA	NA	NA	NA	NA	0	0	NA	MGI:1860267	NA	0	0
LAG3	TPP2	HFrEF	Metabase	0	0	5	4	16	0.3125	0.25	Evans syndrome, immunodeficiency, and premature immunosenescence associated with tripeptidyl-peptidase II deficiency; Immunodeficiency 78 with autoimmunity and developmental delay; 7 conditions	10	0.833333	2	0.166667	5	12	0	0	Immunodeficiency 78 with autoimmunity and developmental delay, 619220 (3)	MONDO:0030971	190470	0	0	NA	NA	NA	NA	NA	0	0	NA	MGI:102724	NA	0	0
BPTF	MAZ	HFrEF	Lit-BM	1	1	1	1	4	0.25	0.25	NA	NA	NA	NA	NA	NA	NA	0	0	NA	NA	NA	0	0	NA	NA	NA	NA	NA	0	0	abnormal heart atrium morphology	MGI:1338823	29432158	1	1
BPTF	H3F3A	HFrEF	Lit-BM	0	0	1	1	4	0.25	0.25	NA	NA	NA	NA	NA	NA	NA	0	0	Bryant-Li-Bhoj neurodevelopmental syndrome 1, 619720 (3)	MONDO:0030606	601128	0	0	NA	NA	NA	NA	NA	0	0	NA	MGI:1097686	NA	0	0
BPTF	H3F3B	HFrEF	Lit-BM	0	0	1	1	4	0.25	0.25	NA	NA	NA	NA	NA	NA	NA	0	0	Bryant-Li-Bhoj neurodevelopmental syndrome 2, 619721 (3)	MONDO:0030607	601058	0	0	NA	NA	NA	NA	NA	0	0	NA	MGI:1101768	NA	0	0
BPTF	HIST1H4E	HFrEF	Lit-BM	0	0	1	1	4	0.25	0.25	NA	NA	NA	NA	NA	NA	NA	0	0	Tessadori-van Haaften neurodevelopmental syndrome 3, 619950 (3)	MONDO:0030993	602830	0	0	NA	NA	NA	NA	NA	0	0	NA	NA	NA	0	0
MAPT	MARK2	HFpEF	Lit-BM	1	1	6	2	11	0.545455	0.181818	NA	NA	NA	NA	NA	NA	NA	0	0	NA	NA	NA	0	0	NA	NA	NA	NA	NA	0	0	abnormal glomerular capillary morphology; enlarged heart	MGI:99638	11287624;10491259	1	1
MAPT	HSP90AB1	HFpEF	Lit-BM	2	0	6	2	11	0.545455	0.181818	NA	NA	NA	NA	NA	NA	NA	0	0	NA	NA	NA	0	0	Whole body fat free mass adjusted for body mass index (WBFFMadjBMI); Whole body fat free mass adjusted for body mass index (WBFFMadjBMI)	1.3864e-05; 1.3864e-05	-0.011846; -0.011846	0.00010733; 0.00010733	0.0028759; 0.0028759	1	0	abnormal placenta labyrinth morphology;abnormal placenta vasculature;absent heartbeat	MGI:96247	10654595	1	0
MAPT	YWHAZ	HFpEF	Lit-BM	1	0	6	2	11	0.545455	0.181818	NA	NA	NA	NA	NA	NA	NA	0	0	NA	NA	NA	0	0	NA	NA	NA	NA	NA	0	0	abnormal sinus arrhythmia	MGI:109484	NA	1	0
MAPT	EGFR	HFpEF	Lit-BM	1	1	6	2	11	0.545455	0.181818	Nonsmall cell lung cancer, response to tyrosine kinase inhibitor in, somatic; Non-small cell lung carcinoma; Glioblastoma; Lung adenocarcinoma; Squamous cell carcinoma of the head and neck; Lung carcinoma; Squamous cell lung carcinoma; Carcinoma of esophagus; EGFR-related lung cancer; Lung cancer; Hereditary cancer-predisposing syndrome; Hereditary cancer; Inflammatory skin and bowel disease, neonatal, 2; Tyrosine kinase inhibitor response; Cowden syndrome 1; Esophageal squamous cell carcinoma; Prostate neoplasm; Head and neck neoplasm; Neoplasm of the large intestine; Endometrial Endometrioid Adenocarcinoma, Variant with Squamous Differentiation; Neoplasm of brain; Brainstem glioma; Cerebral arteriovenous malformation; Lip and oral cavity carcinoma; Cerebral palsy; Nonsmall cell lung cancer, response to tyrosine kinase inhibitor in, somatic; Non-small cell lung carcinoma; Glioblastoma; Lung adenocarcinoma; Squamous cell carcinoma of the head and neck; Lung carcinoma; Squamous cell lung carcinoma; Carcinoma of esophagus; EGFR-related lung cancer; Lung cancer; Hereditary cancer-predisposing syndrome; Hereditary cancer; Inflammatory skin and bowel disease, neonatal, 2; Tyrosine kinase inhibitor response; Cowden syndrome 1; Esophageal squamous cell carcinoma; Prostate neoplasm; Head and neck neoplasm; Neoplasm of the large intestine; Endometrial Endometrioid Adenocarcinoma, Variant with Squamous Differentiation; Neoplasm of brain; Brainstem glioma; Cerebral arteriovenous malformation; Lip and oral cavity carcinoma; Cerebral palsy	44; 44	0.241758241758242; 0.241758241758242	138; 138	0.758241758241758; 0.758241758241758	0.318840579710145; 0.318840579710145	182; 182	0	0	?Inflammatory skin and bowel disease, neonatal, 2, 616069 (3); Adenocarcinoma of lung, response to tyrosine kinase inhibitor in, 211980 (3); Nonsmall cell lung cancer, response to tyrosine kinase inhibitor in, 211980 (3); Nonsmall cell lung cancer, susceptibility to, 211980 (3); ?Inflammatory skin and bowel disease, neonatal, 2, 616069 (3); Adenocarcinoma of lung, response to tyrosine kinase inhibitor in, 211980 (3); Nonsmall cell lung cancer, response to tyrosine kinase inhibitor in, 211980 (3); Nonsmall cell lung cancer, susceptibility to, 211980 (3)	MONDO:0014481; EFO:0009170; MONDO:0008903; MONDO:0008903; MONDO:0014481; EFO:0009170; MONDO:0008903; MONDO:0008903	131550; 131550; 131550; 131550; 131550; 131550; 131550; 131550	0	0	NA	NA	NA	NA	NA	0	0	enlarged aortic valve; thick aortic valve; abnormal aorta morphology; abnormal myocardial fiber morphology; abnormal heart left ventricle morphology; abnormal aortic valve morphology; aortic valve stenosis; calcified aortic valve; increased heart left ventricle size; heart left ventricle hypertrophy; cardiac fibrosis; increased cardiac stroke volume; decreased ventricle muscle contractility; abnormal heart valve physiology; aortic valve regurgitation; increased pulse pressure; hematoma; increased heart rate; abnormal semilunar valve morphology; abnormal aortic valve morphology; aortic valve regurgitation; increased left ventricle systolic pressure; prolonged PR interval	MGI:95294	10700187; 25997932; 7630400	1	1
MAPT	MARK3	HFpEF	Lit-BM	1	0	6	2	11	0.545455	0.181818	NA	NA	NA	NA	NA	NA	NA	0	0	?Visual impairment and progressive phthisis bulbi, 618283 (3)	MONDO:0032655	602678	0	0	Whole body fat-free mass; Whole body water mass; Leg fat-free mass (right); Leg predicted mass (right); Leg predicted mass (left); Trunk fat-free mass; Whole body fat free mass adjusted for body mass index (WBFFMadjBMI); Whole body fat free mass	0.00020121; 0.00020366; 0.0002466; 0.00015772; 0.00026736; 0.00026365; 0.0002467; 0.00019849	0.0097699; 0.0097839; 0.0099541; 0.010204; 0.0098857; 0.0096003; 0.0090129; 0.0097798	0.12658; 0.13612; 0.12128; 0.11484; 0.10939; 0.14345; 0.13107; 0.12587	0.0024586; 0.0024643; 0.0025378; 0.0025215; 0.0025344; 0.0024583; 0.0022979; 0.0024586	1	0	NA	MGI:1341865	NA	0	0
MAPT	DCTN1	HFpEF	Lit-BM	0	0	6	2	11	0.545455	0.181818	Neuronopathy, distal hereditary motor, type 7B; Perry syndrome; Amyotrophic lateral sclerosis type 1; Hereditary motor neuron disease; Amyotrophic lateral sclerosis; DCTN1-Related Disorders; Parkinsonism	0	0	58	1	0	58	0	0	Neuronopathy, distal hereditary motor, type VIIB, 607641 (3); Perry syndrome, 168605 (3); Amyotrophic lateral sclerosis, susceptibility to, 105400 (3)	MONDO:0011879; MONDO:0008201; MONDO:0800224	601143; 601143; 601143	0	0	NA	NA	NA	NA	NA	0	0	NA	MGI:107745	NA	0	0
MAPT	FYN	HFpEF	Lit-BM	0	0	6	2	11	0.545455	0.181818	NA	NA	NA	NA	NA	NA	NA	0	0	NA	NA	NA	0	0	NA	NA	NA	NA	NA	0	0	NA	MGI:95602	NA	0	0
MAPT	P4HB	HFpEF	Lit-BM	0	0	6	2	11	0.545455	0.181818	NA	NA	NA	NA	NA	NA	NA	0	0	Cole-Carpenter syndrome 1, 112240 (3)	MONDO:0007204	176790	0	0	NA	NA	NA	NA	NA	0	0	NA	MGI:97464	NA	0	0
MAPT	SRC	HFpEF	Lit-BM	0	0	6	2	11	0.545455	0.181818	NA	NA	NA	NA	NA	NA	NA	0	0	?Thrombocytopenia 6, 616937 (3); Colon cancer, advanced, somatic, 114500 (3)	MONDO:0014837; EFO:0005842	190090; 190090	0	0	NA	NA	NA	NA	NA	0	0	NA	MGI:98397	NA	0	0
MAPT	TUBA4A	HFpEF	Lit-BM	0	0	6	2	11	0.545455	0.181818	Amyotrophic lateral sclerosis type 22; Amyotrophic lateral sclerosis 22 with frontotemporal dementia	8	0.444444	10	0.555556	0.8	18	0	0	Amyotrophic lateral sclerosis 22 with or without frontotemporal dementia, 616208 (3)	MONDO:0030885	191110	0	0	NA	NA	NA	NA	NA	0	0	NA	MGI:1095410	NA	0	0
MAPT	TUBB3	HFpEF	Lit-BM	0	0	6	2	11	0.545455	0.181818	Fibrosis of extraocular muscles, congenital, 3A, with or without extraocular involvement; Complex cortical dysplasia with other brain malformations 1; TUBB3-Releated Disorders; TUBB3-related tubulinopathy; Inborn genetic diseases; TUBB3-Related Disorder; Abnormal cerebral morphology; Brain malformation; Congenital fibrosis of extraocular muscles; Lissencephaly; Spastic ataxia	0	0	108	1	0	108	0	0	Cortical dysplasia, complex, with other brain malformations 1, 614039 (3); Fibrosis of extraocular muscles, congenital, 3A, 600638 (3)	MONDO:0000904; MONDO:0007614	602661; 602661	0	0	NA	NA	NA	NA	NA	0	0	NA	MGI:107813	NA	0	0
WDR6	STK11	HFrEF	Lit-BM	1	0	1	0	1	1	0	Peutz-Jeghers syndrome; Hereditary cancer-predisposing syndrome; Malignant tumor of testis; Melanoma, cutaneous malignant, susceptibility to, 1; Melanoma; Carcinoma of pancreas; Neoplasm; B Lymphoblastic Leukemia/Lymphoma, Not Otherwise Specified; Breast and/or ovarian cancer; Malignant tumor of breast; Breast carcinoma; Retinoblastoma; Carcinoma of colon; Generalized juvenile polyposis/juvenile polyposis coli; Hereditary breast ovarian cancer syndrome; Familial adenomatous polyposis 2; Intestinal polyposis; Neoplasm of the pancreas; Inborn genetic diseases; Lung adenocarcinoma; Endometrial carcinoma; Periorbital hyperpigmentation; Non-small cell lung carcinoma; Squamous cell lung carcinoma; Lip and oral cavity carcinoma; Familial ovarian cancer; Hereditary cancer; Germ cell tumor of testis; Familial adenomatous polyposis 1	306	0.538732	262	0.461268	1.16794	568	0	0	Melanoma, malignant, somatic, 155600 (3); Pancreatic cancer, somatic, 260350 (3); Peutz-Jeghers syndrome, 175200 (3); Testicular tumor, somatic, 273300 (3)	EFO:0000756; EFO:0003860; MONDO:0008280; EFO:1000566	602216; 602216; 602216; 602216	0	0	NA	NA	NA	NA	NA	0	0	abnormal dorsal aorta morphology; abnormal placental labyrinth vasculature morphology; abnormal vitelline vasculature morphology; absent vitelline blood vessels; abnormal vascular smooth muscle morphology; placenta hemorrhage; abnormal vasculogenesis	MGI:1341870	11509733;12226664	1	0
CCDC92	CEP164	HFrEF	Lit-BM	1	0	1	0	1	1	0	Nephronophthisis 15; Retinal dystrophy	64	0.864865	10	0.135135	6.4	74	0	0	Nephronophthisis 15, 614845 (3)	MONDO:0013917	614848	0	0	NA	NA	NA	NA	NA	0	0	abnormal heart looping;pericardial edema	MGI:2384878	29244804	1	0
SENP3	NPM1	HFrEF	Lit-BM	1	0	2	0	2	1	0	Acute myeloid leukemia; Myelodysplastic syndrome progressed to acute myeloid leukemia; Acute myeloid leukemia with multilineage dysplasia	24	1	0	0	Inf	24	0	0	Leukemia, acute myeloid, somatic, 601626 (3)	EFO:0000222	164040	0	0	Non-cancer illness code, self-reported	6.83e-05	0.23984	0.00029044	0.057558	0	0	absent vitelline blood vessels;abnormal vitelline vasculature morphology	MGI:106184	16007073	1	0
NCKIPSD	DIAPH3	HFrEF	Lit-BM	1	0	1	0	1	1	0	Autosomal dominant auditory neuropathy 1; Hearing impairment	2	0.0833333	22	0.916667	0.0909091	24	0	0	Auditory neuropathy, autosomal dominant 1, 609129 (3)	MONDO:0012196	614567	0	0	NA	NA	NA	NA	NA	0	0	corneal vascularization;abnormal pericardium morphology; eye hemorrhage	MGI:1927222	NA	1	0
SENP3	SUMO2	HFrEF	Lit-BM	1	0	2	0	2	1	0	NA	NA	NA	NA	NA	NA	NA	0	0	NA	NA	NA	0	0	NA	NA	NA	NA	NA	0	0	delayed heart development	MGI:2158813	24891386	1	0
QRICH1	APP	HFrEF	Lit-BM	1	0	1	0	1	1	0	ABeta amyloidosis, dutch type; Alzheimer disease; Cerebral amyloid angiopathy, APP-related; Alzheimer disease type 1; ABetaA21G amyloidosis; Primary degenerative dementia of the Alzheimer type, presenile onset; ABeta amyloidosis, Arctic type; ABeta amyloidosis, Italian type; ABeta amyloidosis, Iowa type; CEREBRAL AMYLOID ANGIOPATHY, APP-RELATED, PIEDMONT VARIANT; Alzheimer disease, early-onset, with cerebral amyloid angiopathy; Early-onset autosomal dominant Alzheimer disease; Hereditary cerebral hemorrhage with amyloidosis; Early-onset dementia of unclear type	0	0	66	1	0	66	0	0	Alzheimer disease 1, familial, 104300 (3); Cerebral amyloid angiopathy, Dutch, Italian, Iowa, Flemish, Arctic variants, 605714 (3)	MONDO:0007088; MONDO:0011583	104760; 104760	0	0	NA	NA	NA	NA	NA	0	0	hematoma; intracerebral hemorrhage	MGI:88059	28499154	1	0
SEC24C	SEC23A	HFrEF	Lit-BM	1	0	1	0	1	1	0	NA	NA	NA	NA	NA	NA	NA	0	0	NA	NA	NA	0	0	NA	NA	NA	NA	NA	0	0	intracranial hemorrhage	MGI:1349635	26494538	1	0
PABPC4	SRPK2	HFpEF	Lit-BM	1	0	1	0	1	1	0	NA	NA	NA	NA	NA	NA	NA	0	0	NA	NA	NA	0	0	Trunk fat mass; Weighted-mean FA in tract inferior longitudinal fasciculus (left); Weighted-mean MD in tract inferior longitudinal fasciculus (left); Weighted-mean L2 in tract inferior longitudinal fasciculus (left); Weighted-mean L3 in tract inferior longitudinal fasciculus (left); Weighted-mean ICVF in tract inferior longitudinal fasciculus (left); Waist circumference; Waist circumference	0.000114; 3.1345e-05; 6.9972e-05; 6.8248e-05; 9.3934e-06; 3.194e-05; 3.5859e-06; 2.4802e-06	0.021182; 0.11665; -0.10866; -0.109; -0.12113; 0.1164; 0.022049; 0.022101	0.028949; 7.7077e-05; 0.00020733; 0.00018844; 2.8779e-05; 9.651e-05; 0.023577; 0.024073	0.0053756; 0.027128; 0.02638; 0.026404; 0.026514; 0.027101; 0.0046893; 0.0046888	1	0	NA	MGI:1201408	NA	0	0
ARIH2	UBE2L3	HFrEF	Lit-BM	1	0	1	0	3	0.333333	0	NA	NA	NA	NA	NA	NA	NA	0	0	NA	NA	NA	0	0	NA	NA	NA	NA	NA	0	0	abnormal placental labyrinth vasculature morphology	MGI:109240	8901595	1	0
ARIH2	GFI1	HFrEF	Lit-BM	0	0	1	0	3	0.333333	0	NA	NA	NA	NA	NA	NA	NA	0	0	?Neutropenia, nonimmune chronic idiopathic, of adults, 607847 (3); Neutropenia, severe congenital 2, autosomal dominant, 613107 (3)	MONDO:0011922; MONDO:0013139	600871; 600871	0	0	NA	NA	NA	NA	NA	0	0	NA	MGI:103170	NA	0	0
ARIH2	UBE2N	HFrEF	Lit-BM	0	0	1	0	3	0.333333	0	NA	NA	NA	NA	NA	NA	NA	0	0	NA	NA	NA	0	0	NA	NA	NA	NA	NA	0	0	NA	MGI:1934835	NA	0	0
FBXO32	EIF3F	HFrEF	Lit-BM	0	0	0	0	1	0	0	NA	NA	NA	NA	NA	NA	NA	0	0	Intellectual developmental disorder, autosomal recessive 67, 618295 (3)	MONDO:0032662	603914	0	0	Mean corpuscular volume; Mean corpuscular haemoglobin	3.1645e-05; 6.5369e-06	-0.053646; -0.057711	0.0008744; 0.00034365	0.012296; 0.012248	0	0	NA	MGI:1913335	NA	0	0
FLOT1	FLOT2	HFrEF	Lit-BM	0	0	0	0	1	0	0	NA	NA	NA	NA	NA	NA	NA	0	0	NA	NA	NA	0	0	Ever had known person concerned about, or recommend reduction of, alcohol consumption	6.12e-05	0.0097326	0.0026062	0.0023258	0	0	NA	MGI:103309	NA	0	0
SORT1	LRPAP1	HFrEF	Lit-BM	0	0	0	0	1	0	0	Myopia 23, autosomal recessive; Rare isolated myopia	10	1	0	0	Inf	10	0	0	Myopia 23, autosomal recessive, 615431 (3)	MONDO:0014183	104225	0	0	NA	NA	NA	NA	NA	0	0	NA	MGI:96829	NA	0	0
PHACTR1	PPP1CA	HFrEF	Lit-BM	0	0	0	0	1	0	0	NA	NA	NA	NA	NA	NA	NA	0	0	NA	NA	NA	0	0	Touchscreen duration; Easy to wake up in the mornings (quantitative)	3.198e-05; 0.00019262	0.021193; -0.022044	0.00026652; 0.067441	0.005092; 0.0055884	0	0	NA	MGI:103016	NA	0	0
E2F6	RYBP	HFrEF	Lit-BM	0	0	0	0	1	0	0	NA	NA	NA	NA	NA	NA	NA	0	0	NA	NA	NA	0	0	NA	NA	NA	NA	NA	0	0	NA	MGI:1929059	NA	0	0
STRN	TNKS2	HFrEF	Lit-BM	0	0	0	0	1	0	0	NA	NA	NA	NA	NA	NA	NA	0	0	NA	NA	NA	0	0	Mean L3 in external capsule on FA skeleton (right)	0.00010991	-0.057116	0.0055104	0.014125	0	0	NA	MGI:1921743	NA	0	0
STARD3	VAPB	HFrEF	Lit-BM	0	0	0	0	1	0	0	NA	NA	NA	NA	NA	NA	NA	0	0	Amyotrophic lateral sclerosis 8, 608627 (3); Spinal muscular atrophy, late-onset, Finkel type, 182980 (3)	MONDO:0012077; MONDO:0010056	605704; 605704	0	0	NA	NA	NA	NA	NA	0	0	NA	MGI:1928744	NA	0	0

### Sheet: Table S10
Table S10. Novelty of mechanisms for MR HFrEF and HFpEF hits
Not a novel mechanism: any of the following must be true
Hard criteria #1. Our gene-hit for HF subtypes is the target of a HF drug or directly linked to a gene-target of a drug licensed for HF
Hard criteria #2. Our gene-hit for HF subtypes share "Biological pathway" as gene-targets of drugs licensed for HF
Soft criteria #3. Our gene-hit for HF-subtypes is largely (>80%) associated at P-value < 5E-5 with HF risk factors suggested to be modifiable by drugs (coronary heart disease (CHD), LDL-C, blood pressure (BP), NT-proBNP, and Type-2 Diabetes mellitus (T2DM)) or public health measures (smoking)
If genes do not fulfull any of the above criteria, then they are considered to have a novel biological mechanism.
Column descriptions:
Criteria 1; Is target of a heart failure drug: Tells you if a hit gene is one of the drug targets
Criteria 1; Linked to a target of HF drug approved: Tells you if a hit gene is linked to any of the drug targets
Criteria 1; Linked target of drugs: If the answer to the previous question is yes, then this column reports the target genes
Criteria 1;Networks used: indicates which networks report interactions between the hit genes and the drug target genes. For the networks, we followed the procedure introduced by MacNamara [PMCID: PMC7708424] and constructed a comprehensive PPI network by aggregating interaction networks from the STRING [PMCID: PMC6323986], the Complex Portal [PMID: 30357405], the Human Reference Interactome Mapping Project [PMCID: PMC7169983], the OmniPath [PMID: 33749993], the Human Integrated Protein-Protein Interaction rEference (HIPPE) [PMCID: PMC5210659, PMCID: PMC4178005, PMCID: PMC3536619, PMCID: PMC3279424], and the Ligand-receptor interactions MetabaseTM.
Criteria 2; Has common pathway with drug targets: tells you if a hit gene is in a biological pathway of any of the target genes
Criteria 2; Approved drug target with common pathways: If the answer to the previous question is yes, this column reports the target genes
Criteria 2; Common pathways: This column reports the common pathways between the hit genes and the target genes.
Criteria 3; Modifiable risk factors: coronary heart disease (CHD), LDL-C, blood pressure (BP), NT-proBNP, and Type-2 Diabetes mellitus (T2DM)) or public health measures (smoking)
				Criteria 1										Criteria 2				Criteria 3
HF Subtype	Gene Name	Novel mechanism (criteria 1, 2, and soft criteria)	Novel mechanism (criteria 1 and 2)	Is target of a heart failure drug	Linked to a target of HF drug approved	Linked target of drugs	Drug name	Trade Name	Drug Type	ChemBL ID	Drug is for HFrEF of HfpEF?	Drug information source	Networks used	Has common pathway with drug targets	Approved drug target with common pathways	Common pathways	Is common pathway relevant for HF	Modifiable HF risk factor traits	Non modifiable risk factor traits	Total number of associations	Number of selected modifiable associations	Ratio of selected modifiable associations to total associations
HFpEF	ARL17A	NOVEL	NOVEL	FALSE	FALSE									FALSE				Type 2 diabetes	Atrial fibrillation, Chronic airway obstruction; Alcohol intake frequency; Body mass index	5	1	0.2
HFrEF	B3GNT8	NOVEL	NOVEL	FALSE	FALSE									FALSE				Diastolic blood pressure	Atrial fibrillation, Cardiomyopathy, Primary/intrinsic cardiomyopathies, Ischemic Heart Disease	5	1	0.2
HFrEF	C3orf62	NOVEL	NOVEL	FALSE	FALSE									FALSE				NA	Cardiomyopathy, Chronic airway obstruction, Primary/intrinsic cardiomyopathies	3	0	0
HFrEF	C6orf15	NOVEL	NOVEL	FALSE	FALSE									FALSE				NA	C-reactive protein	1	0	0
HFrEF	CCDC71	NOVEL	NOVEL	FALSE	FALSE									FALSE				NA	Atrial fibrillation, C-reactive protein, Cardiomyopathy, Chronic airway obstruction	4	0	0
HFrEF	DALRD3	NOVEL	NOVEL	FALSE	FALSE									FALSE				NA	Atrial fibrillation, C-reactive protein, Cardiomyopathy, Chronic airway obstruction	4	0	0
HFrEF	FBXL20	NOVEL	NOVEL	FALSE	FALSE									FALSE				Type 2 diabetes	Estimated glomerular filtration rate, High density lipoprotein cholestrol measurement, Ischemic Heart Disease	4	1	0.25
HFrEF	FUT11	NOVEL	NOVEL	FALSE	FALSE									FALSE				Systolic blood pressure, Type 2 diabetes	C-reactive protein, Atrial fibrillation	4	2	0.5
HFrEF	GMPPB	NOVEL	NOVEL	FALSE	FALSE									FALSE				NA	Cardiomyopathy, Chronic airway obstruction, Primary/intrinsic cardiomyopathies	3	0	0
HFrEF	KLHDC8B	NOVEL	NOVEL	FALSE	FALSE									FALSE				Ischemic Heart Disease	Atrial fibrillation, Cardiomyopathy, Chronic airway obstruction	4	1	0.25
HFpEF	LIME1	NOVEL	NOVEL	FALSE	FALSE									FALSE				Current tobacco smoking, Type 2 diabetes	C-reactive protein, Chronic airway obstruction	4	2	0.5
HFpEF	LRRC37A	NOVEL	NOVEL	FALSE	FALSE									FALSE				Type 2 diabetes	Atrial fibrillation, Chronic airway obstruction, Alcohol intake frequency, Body mass index, Ischemic Heart Disease	6	1	0.166667
HFpEF	LRRC37A2	NOVEL	NOVEL	FALSE	FALSE									FALSE				Type 2 diabetes	Atrial fibrillation, Chronic airway obstruction, Alcohol intake frequency, Body mass index,Ischemic Heart Disease	6	1	0.166667
HFrEF	LTN1	NOVEL	NOVEL	FALSE	FALSE									FALSE				NA	Cardiomyopathy, Primary/intrinsic cardiomyopathies	2	0	0
HFrEF	MMP11	NOVEL	NOVEL	FALSE	FALSE									FALSE				NA	Atrial fibrillation, Cardiomyopathy, Primary/intrinsic cardiomyopathies	3	0	0
HFrEF	MPI	NOVEL	NOVEL	FALSE	FALSE									FALSE				Diastolic blood pressure, Low density lipoprotein cholesterol measurement	Cardiomyopathy, Estimated glomerular filtration rate, Primary/intrinsic cardiomyopathies, Alcohol intake frequency	6	2	0.333333
HFrEF	MRPL35	NOVEL	NOVEL	FALSE	FALSE									FALSE				NA	Atrial fibrillation	1	0	0
HFrEF	MST1	NOVEL	NOVEL	FALSE	FALSE									FALSE				Diastolic blood pressure, Systolic blood pressure, Type 2 diabetes, Current tobacco smoking	Cardiomyopathy, Chronic airway obstruction, Estimated glomerular filtration rate, Primary/intrinsic cardiomyopathies, Ischemic Heart Disease, C-reactive protein	10	4	0.4
HFrEF	MTSS1	NOVEL	NOVEL	FALSE	FALSE									FALSE				NA	Atrial fibrillation, Cardiomyopathy, Primary/intrinsic cardiomyopathies	3	0	0
HFrEF	NDUFAF3	NOVEL	NOVEL	FALSE	FALSE									FALSE				NA	C-reactive protein	1	0	0
HFrEF	P4HTM	NOVEL	NOVEL	FALSE	FALSE									FALSE				Current tobacco smoking	Cardiomyopathy, Chronic airway obstruction, Primary/intrinsic cardiomyopathies	4	1	0.25
HFpEF	PABPC4	NOVEL	NOVEL	FALSE	FALSE									FALSE				Type 2 diabetes	High density lipoprotein cholestrol measurement, Body mass index	3	1	0.333333
HFrEF	PGAP3	NOVEL	NOVEL	FALSE	FALSE									FALSE				NA	Atrial fibrillation, Chronic airway obstruction, Estimated glomerular filtration rate, High density lipoprotein cholestrol measurement, Ischemic Heart Disease	5	0	0
HFrEF	PROM1	NOVEL	NOVEL	FALSE	FALSE									FALSE				Diastolic blood pressure	Cardiomyopathy, Primary/intrinsic cardiomyopathies	3	1	0.333333
HFrEF	PSRC1	NOVEL	NOVEL	FALSE	FALSE									FALSE				Coronary artery disease, Diastolic blood pressure, Low density lipoprotein cholesterol measurement	C-reactive protein, Estimated glomerular filtration rate, High density lipoprotein cholestrol measurement, Ischemic Heart Disease	6	3	0.5
HFrEF	QRICH1	NOVEL	NOVEL	FALSE	FALSE									FALSE				Current tobacco smoking	Cardiomyopathy, Chronic airway obstruction, Primary/intrinsic cardiomyopathies	4	1	0.25
HFrEF	RNF123	NOVEL	NOVEL	FALSE	FALSE									FALSE				Current tobacco smoking, Type 2 diabetes	C-reactive protein, Chronic airway obstruction, High density lipoprotein cholestrol measurement, Alcohol intake frequency	6	2	0.333333
HFrEF	SEC24C	NOVEL	NOVEL	FALSE	FALSE									FALSE				Systolic blood pressure, Type 2 diabetes	Atrial fibrillation, C-reactive protein	4	2	0.5
HFrEF	SENP7	NOVEL	NOVEL	FALSE	FALSE									FALSE				NA	Chronic airway obstruction	1	0	0
HFrEF	SERPINF2	NOVEL	NOVEL	FALSE	FALSE									FALSE				NA	Body mass index, C-reactive protein	2	0	0
HFrEF	STARD3	NOVEL	NOVEL	FALSE	FALSE									FALSE				Coronary artery disease, Type 2 diabetes	Atrial fibrillation, Estimated glomerular filtration rate, High density lipoprotein cholestrol measurement, Ischemic Heart Disease	6	2	0.333333
HFrEF	TAPT1	NOVEL	NOVEL	FALSE	FALSE									FALSE				Diastolic blood pressure	Cardiomyopathy, Primary/intrinsic cardiomyopathies	3	1	0.333333
HFpEF	TNFRSF6B	NOVEL	NOVEL	FALSE	FALSE									FALSE				Type 2 diabetes, Current tobacco smoking	Chronic airway obstruction, C-reactive protein	4	2	0.5
HFrEF	TNFSF12	NOVEL	NOVEL	FALSE	FALSE									FALSE				Diastolic blood pressure, Systolic blood pressure, Type 2 diabetes	Atrial fibrillation, Cardiomyopathy, Primary/intrinsic cardiomyopathies	6	3	0.5
HFrEF	WDR6	NOVEL	NOVEL	FALSE	FALSE									FALSE				NA	C-reactive protein, Atrial fibrillation, Cardiomyopathy, Chronic airway obstruction	4	0	0
HFrEF	ZNF664	NOVEL	NOVEL	FALSE	FALSE									FALSE				Coronary artery disease, Diastolic blood pressure, Type 2 diabetes	Atrial fibrillation, Cardiomyopathy, High density lipoprotein cholestrol measurement, Primary/intrinsic cardiomyopathies, Ischemic Heart Disease	8	3	0.375
HFrEF	AMT	NOT NOVEL	NOT NOVEL	FALSE	TRUE	AR	Spironolactone	Aldactone	MRA	CHEMBL1393	Reduced	Drugbank	OmniPath	FALSE				NA	Cardiomyopathy, Chronic airway obstruction, Primary/intrinsic cardiomyopathies	3	0	0
HFrEF	ARIH2	NOT NOVEL	NOT NOVEL	FALSE	TRUE	AR	Spironolactone	Aldactone	MRA	CHEMBL1393	Reduced	Drugbank	OmniPath	FALSE				Current tobacco smoking	Atrial fibrillation, Cardiomyopathy, Chronic airway obstruction, Ischemic Heart Disease	5	1	0.2
HFrEF	ATF1	NOT NOVEL	NOT NOVEL	FALSE	TRUE	CYP11B2	Spironolactone	Aldactone	MRA	CHEMBL1393	Reduced	Drugbank	OmniPath	TRUE	ACE;AGTR1;AR;NR3C1;CYP11B2;GUCY1A1	Renin-angiotensin-aldosterone system (RAAS) WP4756;Integrated breast cancer pathway WP1984;Serotonin Receptor 4/6/7 and NR3C Signaling WP734;Myometrial relaxation and contraction pathways WP289		Diastolic blood pressure	NA	1	1	1
HFrEF	ATP6V1F	NOT NOVEL	NOT NOVEL	FALSE	FALSE									TRUE	CA2;SLC5A2;CA4	Proximal tubule transport WP4917		NA	Cardiomyopathy, Primary/intrinsic cardiomyopathies	2	0	0
HFrEF	BAG3	NOT NOVEL	NOT NOVEL	FALSE	TRUE	AR	Spironolactone	Aldactone	MRA	CHEMBL1393	Reduced	Drugbank	OmniPath	FALSE				NA	Cardiomyopathy, Primary/intrinsic cardiomyopathies	2	0	0
HFrEF	BPTF	NOT NOVEL	NOT NOVEL	FALSE	TRUE	AR	Spironolactone	Aldactone	MRA	CHEMBL1393	Reduced	Drugbank	OmniPath	TRUE	NR3C1	16p11.2 proximal deletion syndrome WP4949;Endoderm differentiation WP2853		Type 2 diabetes	C-reactive protein	2	1	0.5
HFrEF	CA9	NOT NOVEL	NOT NOVEL	FALSE	TRUE	AR;NR3C1	Spironolactone	Aldactone	MRA	CHEMBL1393	Reduced	Drugbank	OmniPath	TRUE	ADRB2;ADRA1B	Vitamin D Receptor Pathway WP2877		NA	Cardiomyopathy, Primary/intrinsic cardiomyopathies	3	0	0
HFrEF	CCDC36	NOT NOVEL	NOT NOVEL	FALSE	FALSE									TRUE	AR;CYP17A1	Male infertility WP4673		NA	Atrial fibrillation, Cardiomyopathy, Chronic airway obstruction, Ischemic Heart Disease	4	0	0
HFrEF	CCDC92	NOT NOVEL	NOT NOVEL	FALSE	TRUE	AR	Spironolactone	Aldactone	MRA	CHEMBL1393	Reduced	Drugbank	OmniPath	FALSE				Diastolic blood pressure, Type 2 diabetes	Atrial fibrillation, Cardiomyopathy, High density lipoprotein cholestrol measurement, Primary/intrinsic cardiomyopathies, Ischemic Heart Disease	7	2	0.285714
HFrEF	CDKN1A	NOT NOVEL	NOT NOVEL	FALSE	TRUE	AR;NR3C1	Spironolactone	Aldactone	MRA	CHEMBL1393	Reduced	Drugbank	OmniPath	TRUE	MME;ADRB2;ADRA1A;ADRA1B;AR;PGR;NR3C1;CYP11B2	Primary focal segmental glomerulosclerosis (FSGS) WP2572;Vitamin D Receptor Pathway WP2877;AMP-activated protein kinase (AMPK) signaling WP1403;miRNA regulation of prostate cancer signaling pathways WP3981;Androgen receptor signaling pathway WP138;Breast cancer pathway WP4262;Adipogenesis WP236;FGF23 signaling in hypophosphatemic rickets and related disorders WP4790		Diastolic blood pressure, NT-proBNP measurement	Atrial fibrillation, Cardiomyopathy, Primary/intrinsic cardiomyopathies	5	2	0.4
HFrEF	CELSR2	NOT NOVEL	NOT NOVEL	FALSE	FALSE									TRUE	ADRB2;ADRA1D	GPCRs, Other WP117		Coronary artery disease, Diastolic blood pressure, Low density lipoprotein cholesterol measurement	C-reactive protein, Estimated glomerular filtration rate, High density lipoprotein cholestrol measurement, Ischemic Heart Disease	7	3	0.428571
HFrEF	CYP1A1	NOT NOVEL	NOT NOVEL	FALSE	FALSE									TRUE	ADRB1;ADRB2;ADRA1B;AR;NR3C1;CYP11B2;CYP17A1;SLC5A2	Melatonin metabolism and effects WP3298;Vitamin D Receptor Pathway WP2877;Male infertility WP4673;Nuclear Receptors Meta-Pathway WP2882;Oxidation by Cytochrome P450 WP43;Metapathway biotransformation Phase I and II WP702		Diastolic blood pressure, Low density lipoprotein cholesterol measurement	Cardiomyopathy, Estimated glomerular filtration rate, Primary/intrinsic cardiomyopathies, Alcohol intake frequency	6	2	0.333333
HFrEF	DNAH10	NOT NOVEL	NOT NOVEL	FALSE	TRUE	AR	Spironolactone	Aldactone	MRA	CHEMBL1393	Reduced	Drugbank	OmniPath	FALSE				Diastolic blood pressure, Type 2 diabetes	Atrial fibrillation, Cardiomyopathy, High density lipoprotein cholestrol measurement, Primary/intrinsic cardiomyopathies, Ischemic Heart Disease	7	2	0.285714
HFrEF	E2F6	NOT NOVEL	NOT NOVEL	FALSE	TRUE	NR3C1	Spironolactone	Aldactone	MRA	CHEMBL1393	Reduced	Drugbank	OmniPath	FALSE				NA	Cardiomyopathy, Primary/intrinsic cardiomyopathies	2	0	0
HFrEF	ERBB2	NOT NOVEL	NOT NOVEL	FALSE	TRUE	ADRB2	Bisoprolol; Carvedilol; Metoprolol succinate; Nebivolol	Zebeta; Coreg | Coreg CR; Toprol XL; Bystolic	Beta blocker	CHEMBL645; CHEMBL723; No single ID; CHEMBL434394	Reduced; Reduced; Reduced; Not found	Drugbank; ChEMBL; Drugbank; Drugbank	HIPPIE	TRUE	PGR;NR3C1	Mammary gland development pathway - Puberty (Stage 2 of 4) WP2814;Mammary gland development pathway - Pregnancy and lactation (Stage 3 of 4) WP2817;Breast cancer pathway WP4262		NA	Atrial fibrillation, Chronic airway obstruction, Estimated glomerular filtration rate, High density lipoprotein cholestrol measurement, Ischemic Heart Disease	5	0	0
HFrEF	FBXO32	NOT NOVEL	NOT NOVEL	FALSE	TRUE	AR	Spironolactone	Aldactone	MRA	CHEMBL1393	Reduced	Drugbank	OmniPath	FALSE				NA	Atrial fibrillation	1	0	0
HFpEF	FTO	NOT NOVEL	NOT NOVEL	FALSE	TRUE	AR	Spironolactone	Aldactone	MRA	CHEMBL1393	Reduced	Drugbank	OmniPath	FALSE				Low density lipoprotein cholesterol measurement, Systolic blood pressure, Type 2 diabetes	C-reactive protein, High density lipoprotein cholestrol measurement, Alcohol intake frequency, Body mass index, Ischemic Heart Disease	8	3	0.375
HFrEF	INPP5F	NOT NOVEL	NOT NOVEL	FALSE	TRUE	AR	Spironolactone	Aldactone	MRA	CHEMBL1393	Reduced	Drugbank	OmniPath	FALSE				NA	Cardiomyopathy, Primary/intrinsic cardiomyopathies	2	0	0
HFrEF	IRAK1BP1	NOT NOVEL	NOT NOVEL	FALSE	TRUE	AR	Spironolactone	Aldactone	MRA	CHEMBL1393	Reduced	Drugbank	OmniPath	FALSE				Diastolic blood pressure, Low density lipoprotein cholesterol measurement, Systolic blood pressure	Cardiomyopathy, Primary/intrinsic cardiomyopathies, Ischemic Heart Disease	6	3	0.5
HFrEF	LAG3	NOT NOVEL	NOT NOVEL	FALSE	TRUE	AR	Spironolactone	Aldactone	MRA	CHEMBL1393	Reduced	Drugbank	OmniPath	FALSE				NA	NA	0	0	#DIV/0!
HFrEF	MAP3K7CL	NOT NOVEL	NOT NOVEL	FALSE	TRUE	AR	Spironolactone	Aldactone	MRA	CHEMBL1393	Reduced	Drugbank	OmniPath	TRUE	AR	Integrated breast cancer pathway WP1984		NA	Cardiomyopathy, Primary/intrinsic cardiomyopathies, Ischemic Heart Disease	3	0	0
HFpEF	MAPT	NOT NOVEL	NOT NOVEL	FALSE	FALSE									TRUE	MME	Alzheimer's disease WP2059		NA	Atrial fibrillation, Cardiomyopathy, Primary/intrinsic cardiomyopathies	3	0	0
HFrEF	MED1	NOT NOVEL	NOT NOVEL	FALSE	TRUE	AR	Spironolactone	Aldactone	MRA	CHEMBL1393	Reduced	Drugbank	OmniPath	FALSE				Type 2 diabetes	Estimated glomerular filtration rate, High density lipoprotein cholestrol measurement, Ischemic Heart Disease	4	1	0.25
HFrEF	METTL7A	NOT NOVEL	NOT NOVEL	FALSE	TRUE	AR	Spironolactone	Aldactone	MRA	CHEMBL1393	Reduced	Drugbank	OmniPath	FALSE				NA	NA	0	0	#DIV/0!
HFrEF	MIA3	NOT NOVEL	NOT NOVEL	FALSE	TRUE	AR	Spironolactone	Aldactone	MRA	CHEMBL1393	Reduced	Drugbank	OmniPath	FALSE				Coronary artery disease	Atrial fibrillation, Primary/intrinsic cardiomyopathies, Ischemic Heart Disease	4	2	0.5
HFrEF	MLIP	NOT NOVEL	NOT NOVEL	FALSE	TRUE	AR	Spironolactone	Aldactone	MRA	CHEMBL1393	Reduced	Drugbank	OmniPath	FALSE				NA	Cardiomyopathy, Primary/intrinsic cardiomyopathies	2	0	0
HFrEF	MST1R	NOT NOVEL	NOT NOVEL	FALSE	TRUE	AR	Spironolactone	Aldactone	MRA	CHEMBL1393	Reduced	Drugbank	OmniPath	FALSE				Current tobacco smoking, Type 2 diabetes	C-reactive protein, Chronic airway obstruction, High density lipoprotein cholestrol measurement, Alcohol intake frequency	6	2	0.333333
HFrEF	MYOZ1	NOT NOVEL	NOT NOVEL	FALSE	TRUE	AR	Spironolactone	Aldactone	MRA	CHEMBL1393	Reduced	Drugbank	OmniPath	FALSE				Systolic blood pressure, Type 2 diabetes	Atrial fibrillation, Cardiomyopathy, Primary/intrinsic cardiomyopathies	5	2	0.4
HFrEF	NCKIPSD	NOT NOVEL	NOT NOVEL	FALSE	TRUE	AR	Spironolactone	Aldactone	MRA	CHEMBL1393	Reduced	Drugbank	OmniPath	FALSE				NA	C-reactive protein	1	0	0
HFpEF	NFATC2IP	NOT NOVEL	NOT NOVEL	FALSE	FALSE									TRUE	AR	miRNA regulation of prostate cancer signaling pathways WP3981		Systolic blood pressure, Type 2 diabetes	C-reactive protein, High density lipoprotein cholestrol measurement, Alcohol intake frequency, Body mass index	6	2	0.333333
HFpEF	NSF	NOT NOVEL	NOT NOVEL	FALSE	TRUE	ADRB2	Bisoprolol; Carvedilol; Metoprolol succinate; Nebivolol	Zebeta; Coreg | Coreg CR; Toprol XL; Bystolic	Beta blocker	CHEMBL645; CHEMBL723; No single ID; CHEMBL434394	Reduced; Reduced; Reduced; Not found	Drugbank; ChEMBL; Drugbank; Drugbank	HIPPIE	FALSE				Type 2 diabetes	Atrial fibrillation, Alcohol intake frequency, Body mass index, Ischemic Heart Disease	5	1	0.2
HFrEF	PDLIM5	NOT NOVEL	NOT NOVEL	FALSE	TRUE	AR	Spironolactone	Aldactone	MRA	CHEMBL1393	Reduced	Drugbank	OmniPath	FALSE				Diastolic blood pressure, Systolic blood pressure	Cardiomyopathy, Estimated glomerular filtration rate, High density lipoprotein cholestrol measurement, Primary/intrinsic cardiomyopathies	6	2	0.333333
HFrEF	PHACTR1	NOT NOVEL	NOT NOVEL	FALSE	TRUE	AR	Spironolactone	Aldactone	MRA	CHEMBL1393	Reduced	Drugbank	OmniPath	FALSE				Coronary artery disease, Low density lipoprotein cholesterol measurement, Systolic blood pressure	Cardiomyopathy, Alcohol intake frequency, Ischemic Heart Disease	6	3	0.5
HFrEF	PHIP	NOT NOVEL	NOT NOVEL	FALSE	TRUE	AR	Spironolactone	Aldactone	MRA	CHEMBL1393	Reduced	Drugbank	OmniPath	FALSE				Diastolic blood pressure, Low density lipoprotein cholesterol measurement, Systolic blood pressure	Cardiomyopathy, Primary/intrinsic cardiomyopathies, Ischemic Heart Disease	6	3	0.5
HFrEF	PNMT	NOT NOVEL	NOT NOVEL	FALSE	TRUE	NR3C1	Spironolactone	Aldactone	MRA	CHEMBL1393	Reduced	Drugbank	OmniPath	FALSE				Coronary artery disease, Type 2 diabetes	Atrial fibrillation, Estimated glomerular filtration rate, High density lipoprotein cholestrol measurement, Ischemic Heart Disease	6	2	0.333333
HFrEF	PSMG1	NOT NOVEL	NOT NOVEL	FALSE	TRUE	AR	Spironolactone	Aldactone	MRA	CHEMBL1393	Reduced	Drugbank	OmniPath	FALSE				NA	Atrial fibrillation	1	0	0
HFrEF	RHOA	NOT NOVEL	NOT NOVEL	FALSE	TRUE	MME;AR	Sacubitril; Spironolactone	NA; Aldactone	ARNI; MRA	CHEMBL3137301; CHEMBL1393	Reduced; Reduced	ChEMBL; Drugbank	OmniPath	TRUE	ACE;AGTR1;ADRB2;AR	RAS and bradykinin pathways in COVID-19 WP4969;Airway smooth muscle cell contraction WP4962;VEGFA-VEGFR2 Signaling Pathway WP3888;Androgen receptor signaling pathway WP138		Current tobacco smoking	Cardiomyopathy, Chronic airway obstruction, Primary/intrinsic cardiomyopathies	4	1	0.25
HFrEF	ROCK2	NOT NOVEL	NOT NOVEL	FALSE	TRUE	AGTR1; AR	Candesartan cilexetil; Losartan; Telmisartan; Valsartan; Spironolactone	Atacand; Cozaar; Micardis; Diovan; Aldactone	ARB; ARB; ARB; ARB; MRA	CHEMBL1014; CHEMBL191; CHEMBL1017; CHEMBL1069; CHEMBL1393	Not found; Reduced	ChEMBL; Drugbank; ChEMBL; ChEMBL; Drugbank	Metabase;OmniPath	TRUE	ADRB2;AR	Airway smooth muscle cell contraction WP4962;VEGFA-VEGFR2 Signaling Pathway WP3888;Androgen receptor signaling pathway WP138		NA	Cardiomyopathy, Primary/intrinsic cardiomyopathies	2	0	0
HFrEF	SENP3	NOT NOVEL	NOT NOVEL	FALSE	TRUE	ADRB2	Bisoprolol; Carvedilol; Metoprolol succinate; Nebivolol	Zebeta; Coreg | Coreg CR; Toprol XL; Bystolic	Beta blocker	CHEMBL645; CHEMBL723; No single ID; CHEMBL434394	Reduced; Reduced; Reduced; Not found	Drugbank; ChEMBL; Drugbank; Drugbank	HIPPIE	FALSE				Systolic blood pressure	Atrial fibrillation, Cardiomyopathy, Primary/intrinsic cardiomyopathies	4	1	0.25
HFrEF	SORT1	NOT NOVEL	NOT NOVEL	FALSE	TRUE	AR	Spironolactone	Aldactone	MRA	CHEMBL1393	Reduced	Drugbank	OmniPath	FALSE				Coronary artery disease, Diastolic blood pressure, Low density lipoprotein cholesterol measurement	C-reactive protein, Estimated glomerular filtration rate, High density lipoprotein cholestrol measurement, Ischemic Heart Disease	7	3	0.428571
HFrEF	STRN	NOT NOVEL	NOT NOVEL	FALSE	TRUE	AR	Spironolactone	Aldactone	MRA	CHEMBL1393	Reduced	Drugbank	OmniPath	FALSE				NA	C-reactive protein	1	0	0
HFrEF	TCAP	NOT NOVEL	NOT NOVEL	FALSE	TRUE	NR3C1	Spironolactone	Aldactone	MRA	CHEMBL1393	Reduced	Drugbank	OmniPath	FALSE				Coronary artery disease	Atrial fibrillation, Estimated glomerular filtration rate, High density lipoprotein cholestrol measurement, Ischemic Heart Disease	5	1	0.2
HFrEF	TCTA	NOT NOVEL	NOT NOVEL	FALSE	TRUE	ADRB2;AR	Bisoprolol; Carvedilol; Metoprolol succinate; Nebivolol; Spironolactone	Zebeta; Coreg | Coreg CR; Toprol XL; Bystolic; Aldactone	Beta blocker; MRA	CHEMBL645; CHEMBL723; No single ID; CHEMBL434394; CHEMBL1393	Reduced; Reduced; Reduced; Not found; Reduced	Drugbank; ChEMBL; Drugbank; Drugbank; Drugbank	HIPPIE;OmniPath	FALSE				Current tobacco smoking	Cardiomyopathy, Chronic airway obstruction, Primary/intrinsic cardiomyopathies	4	1	0.25
HFrEF	ZBTB17	NOT NOVEL	NOT NOVEL	FALSE	TRUE	AR	Spironolactone	Aldactone	MRA	CHEMBL1393	Reduced	Drugbank	OmniPath	TRUE	NR3C1	Endoderm differentiation WP2853		NA	Cardiomyopathy, Primary/intrinsic cardiomyopathies	2	0	0

### Sheet: Table S11
Table S11. MR on 20 heart failure risk factors for MR HFrEF and HFpEF hits
Risk factor trait	Phenotype ID from gwPheWAS*	Data source	Cases, N	Controls, N	Total Sample Size, N	Number of genes removed from MR**	HF risk factor directionality in observational studies (Positive/Negative)***		Interpretation of concordance of directionality of MR findings on HF risk factors with MR on HFrEF/HFpEF
Atrial fibrillation	phe_427_2	UKBB+MVP*	91703	776176	867879	0	POSITIVE		Scenarios	Criteria	Interpretation
Atrial flutter	phe_427_22	UKBB+MVP*	42671	825208	867879	0	POSITIVE		Concordant scenario-1	HF risk factor is “+” in observational studies MR beta for HF risk factor is +. MR beta for HFrEF/HFpEF is + e.g. Cis-variants on Gene-A, that increase protein-A, leads to increase in blood pressure (MR beta +) and increase in HFrEF risk (MR beta + on disease).	Concordant
Body mass index, mean	mean_BMI_INT	UKBB+MVP*	N/A	N/A	419163	0	POSITIVE		Concordant scenario-2	HF risk factor is “+” in observational studies MR beta for HF risk factor is “-”. MR beta for HFrEF/HFpEF is “-“ e.g. Cis-variants on Gene-A, that decrease protein-A, leads to increase in blood pressure (MR beta -) and increase in HFrEF risk (MR beta – on disease).	Concordant
Chronic airway obstruction	phe_496	UKBB+MVP*	118732	739223	857955	0	POSITIVE		Concordant scenario-3	HF risk factor is “-“observational studies MR beta for HF risk factor is “+“. MR beta for HFrEF/HFpEF is “-“ e.g. Cis-variants on Gene-A, that increase protein-A, leads to increase in HDL-C (MR beta +) and decrease in HFpEF risk (MR beta – on disease).	Concordant
Troponin	Troponin_Mean_INT	MVP*	N/A	N/A	8188	0	POSITIVE		Concordant scenario-4	HF risk factor is “-“observational studies MR beta for HF risk factor is “-“. MR beta for HFrEF/HFpEF is “+“ e.g. Cis-variants on Gene-A, that increase protein-A, lead to decrease in HDL-C (MR beta -) and increase in HFrEF risk (MR beta + on disease).	Concordant
Diastolic blood pressure, mean	mean_Diastolic_INT	UKBB+MVP*	N/A	N/A	396667	0	POSITIVE
Estimated glomerular filtration rate, mean	eGFR_Mean_INT	UKBB+MVP*	N/A	N/A	843832	0	NEGATIVE
High density lipoprotein cholestrol measurement, mean	HDLC_Mean_INT	UKBB+MVP*	N/A	N/A	813967	0	NEGATIVE
Ischemic Heart Disease	phe_411	UKBB+MVP+Finngen*	185386	986774	1172160	0	POSITIVE
Low density lipoprotein cholesterol measurement, mean	LDLC_Mean_INT	UKBB+MVP*	N/A	N/A	847238	0	POSITIVE
Systolic blood pressure, mean	mean_Systolic_INT	UKBB+MVP*	N/A	N/A	396663	0	POSITIVE
Cardiac troponin I measurement, mean	TroponinI_Mean_INT	MVP*	N/A	N/A	88569	0	POSITIVE
Type 2 diabetes	phe_250_2	UKBB+MVP+Finngen*	228729	958978	1187707	0	POSITIVE
NT-proBNP measurement, mean	proBNP_Mean_INT	MVP*	N/A	N/A	60719	0	POSITIVE
Cardiomyopathy	phe_425	UKBB+MVP+Finngen*	24543	1078333	1102876	0	POSITIVE
Primary/intrinsic cardiomyopathies	phe_425_1	UKBB+MVP+Finngen*	21755	1079319	1101074	0	POSITIVE
Troponin I, cardiac muscle	N/A	Sun BB PMID: 29875488	N/A	N/A	3301	0	POSITIVE
Alcohol intake frequency	N/A	UKBB	N/A	N/A	462346	0	NONLINEAR
C-reactive protein	N/A	Sakaue S PMID: 34594039	N/A	N/A	353466	0	POSITIVE
Current tobacco smoking	N/A	UKBB	N/A	N/A	462434	0	POSITIVE
*Source is from "Leveraging Large-Scale Biobanks for Therapeutic Target Discovery, Predictive Ranking, and Drug Repurposing Opportunities", preprint.
**Genes removed from MR due to lack of instruments in source that passed MR threshold for HF Subtype.
***Positive means high trait levels, high HF risk (or vice versa) and negative means low trait levels, high risk (or vice versa)
Presented for source that passed MR threshold for HF Subtype. If more than 1 source (tissue or datasource), then used the source with the lowest P-value. Only showing results that pass P value < 5E-5.
				Mendelian randomization result in risk factor/cardiac MRI						MR in HF Subtype	Concordance
Gene Name	Dataset	Tissue	HF Subtype	Number of Instruments	Risk factor trait	Beta	SE	p-value	Q p-value	Beta	HF risk factor and HF risk (observational)	MR beta on HF risk factor	MR beta for HFrEF/HFpEF	Concordance of MR on HF risk factor and MR on HFrEF/HFpEF
ARIH2	GTEx	Adrenal Gland	HFrEF	1	Atrial fibrillation	-0.0808233	0.0181205	8.18383e-06	NA	-0.149457	POSITIVE	NEGATIVE	NEGATIVE	Concordant
ARL17A	GTEx	Brain Amygdala	HFpEF	1	Atrial fibrillation	0.0561871	0.00838085	2.02478e-11	NA	0.0622029	POSITIVE	POSITIVE	POSITIVE	Concordant
B3GNT8	deCODE	pQTL	HFrEF	4	Atrial fibrillation	-0.0227345	0.00494688	4.31247e-06	0.656681	-0.044922	POSITIVE	NEGATIVE	NEGATIVE	Concordant
CCDC36	GTEx	Prostate	HFrEF	1	Atrial fibrillation	-0.04471	0.010024	8.18383e-06	NA	-0.0839567	POSITIVE	NEGATIVE	NEGATIVE	Concordant
CCDC71	GTEx	Brain Cerebellum	HFrEF	1	Atrial fibrillation	0.0576445	0.01337	1.62169e-05	NA	0.109749	POSITIVE	POSITIVE	POSITIVE	Concordant
CCDC92	GTEx	Heart Left Ventricle	HFrEF	1	Atrial fibrillation	-0.0908509	0.0148748	1.01082e-09	NA	-0.123417	POSITIVE	NEGATIVE	NEGATIVE	Concordant
CDKN1A	eQTLGen	Whole Blood	HFrEF	1	Atrial fibrillation	0.25061	0.0340216	1.75564e-13	NA	0.519519	POSITIVE	POSITIVE	POSITIVE	Concordant
DALRD3	GTEx	Pancreas	HFrEF	1	Atrial fibrillation	-0.121735	0.0284516	1.87998e-05	NA	-0.230821	POSITIVE	NEGATIVE	NEGATIVE	Concordant
DNAH10	GTEx	Colon Sigmoid	HFrEF	1	Atrial fibrillation	-0.0928622	0.0157227	3.49983e-09	NA	-0.124619	POSITIVE	NEGATIVE	NEGATIVE	Concordant
ERBB2	GTEx	Skin Not Sun Exposed Suprapubic	HFrEF	1	Atrial fibrillation	0.287586	0.0531489	6.26882e-08	NA	0.450527	POSITIVE	POSITIVE	POSITIVE	Concordant
FUT11	GTEx	Esophagus Mucosa	HFrEF	1	Atrial fibrillation	0.0941352	0.0152594	6.87171e-10	NA	0.0972307	POSITIVE	POSITIVE	POSITIVE	Concordant
KLHDC8B	GTEx	Artery Tibial	HFrEF	1	Atrial fibrillation	0.161914	0.0363011	8.18383e-06	NA	0.29941	POSITIVE	POSITIVE	POSITIVE	Concordant
LRRC37A	GTEx	Skin Sun Exposed Lower leg	HFpEF	2	Atrial fibrillation	0.046818	0.00669076	2.6072e-12	0.056772	0.0526022	POSITIVE	POSITIVE	POSITIVE	Concordant
LRRC37A2	GTEx	Cells Cultured fibroblasts	HFpEF	1	Atrial fibrillation	0.0526441	0.00746054	1.70948e-12	NA	0.0535749	POSITIVE	POSITIVE	POSITIVE	Concordant
MAPT	GTEx	Colon Sigmoid	HFpEF	2	Atrial fibrillation	-0.0548899	0.00678311	5.86243e-16	0.148908	-0.0605038	POSITIVE	NEGATIVE	NEGATIVE	Concordant
MIA3	GTEx	Cells Cultured fibroblasts	HFrEF	2	Atrial fibrillation	-0.100233	0.0241777	3.38775e-05	0.466425	-0.164938	POSITIVE	NEGATIVE	NEGATIVE	Concordant
MRPL35	GTEx	Artery Aorta	HFrEF	2	Atrial fibrillation	0.0689527	0.0122496	1.81272e-08	0.874552	0.090072	POSITIVE	POSITIVE	POSITIVE	Concordant
MYOZ1	GTEx	Heart Atrial Appendage	HFrEF	2	Atrial fibrillation	-0.0877912	0.0059372	1.78673e-49	0.28516	-0.06235	POSITIVE	NEGATIVE	NEGATIVE	Concordant
NSF	GTEx	Esophagus Mucosa	HFpEF	1	Atrial fibrillation	-0.299743	0.04085	2.17357e-13	NA	-0.303234	POSITIVE	NEGATIVE	NEGATIVE	Concordant
PGAP3	GTEx	Adipose Subcutaneous	HFrEF	1	Atrial fibrillation	0.232256	0.0410526	1.53563e-08	NA	0.351847	POSITIVE	POSITIVE	POSITIVE	Concordant
PNMT	GTEx	Nerve Tibial	HFrEF	1	Atrial fibrillation	0.28394	0.058244	1.08808e-06	NA	0.464917	POSITIVE	POSITIVE	POSITIVE	Concordant
PSMG1	GTEx	Stomach	HFrEF	1	Atrial fibrillation	-0.149043	0.0209968	1.26245e-12	NA	-0.154667	POSITIVE	NEGATIVE	NEGATIVE	Concordant
SEC24C	GTEx	Esophagus Mucosa	HFrEF	1	Atrial fibrillation	0.225592	0.0359934	3.66642e-10	NA	0.229756	POSITIVE	POSITIVE	POSITIVE	Concordant
SENP3	GTEx	Esophagus Mucosa	HFrEF	1	Atrial fibrillation	0.287978	0.0405121	1.17367e-12	NA	0.325462	POSITIVE	POSITIVE	POSITIVE	Concordant
STARD3	GTEx	Cells Cultured fibroblasts	HFrEF	1	Atrial fibrillation	0.0962711	0.0197479	1.08808e-06	NA	0.157632	POSITIVE	POSITIVE	POSITIVE	Concordant
TCAP	GTEx	Muscle Skeletal	HFrEF	1	Atrial fibrillation	0.345419	0.0736766	2.75468e-06	NA	0.483281	POSITIVE	POSITIVE	POSITIVE	Concordant
TNFSF12	deCODE	pQTL	HFrEF	3	Atrial fibrillation	-0.132772	0.012458	1.60709e-26	0.458376	-0.0974323	POSITIVE	NEGATIVE	NEGATIVE	Concordant
WDR6	GTEx	Colon Sigmoid	HFrEF	1	Atrial fibrillation	0.131551	0.0302815	1.39744e-05	NA	0.248989	POSITIVE	POSITIVE	POSITIVE	Concordant
ZNF664	GTEx	Thyroid	HFrEF	1	Atrial fibrillation	0.127521	0.0214772	2.89401e-09	NA	0.167807	POSITIVE	POSITIVE	POSITIVE	Concordant
ARIH2	GTEx	Adrenal Gland	HFrEF	1	Atrial flutter	-0.0957799	0.0235854	4.88681e-05	NA	-0.149457	POSITIVE	NEGATIVE	NEGATIVE	Concordant
ARL17A	GTEx	Brain Amygdala	HFpEF	1	Atrial flutter	0.0584299	0.0108597	7.43062e-08	NA	0.0622029	POSITIVE	POSITIVE	POSITIVE	Concordant
CCDC92	GTEx	Heart Left Ventricle	HFrEF	1	Atrial flutter	-0.102522	0.0194517	1.35987e-07	NA	-0.123417	POSITIVE	NEGATIVE	NEGATIVE	Concordant
CDKN1A	eQTLGen	Whole Blood	HFrEF	1	Atrial flutter	0.282714	0.0445635	2.2375e-10	NA	0.519519	POSITIVE	POSITIVE	POSITIVE	Concordant
DNAH10	GTEx	Colon Sigmoid	HFrEF	1	Atrial flutter	-0.113498	0.020636	3.79791e-08	NA	-0.124619	POSITIVE	NEGATIVE	NEGATIVE	Concordant
KLHDC8B	GTEx	Artery Tibial	HFrEF	1	Atrial flutter	0.191877	0.047249	4.88681e-05	NA	0.29941	POSITIVE	POSITIVE	POSITIVE	Concordant
LRRC37A	GTEx	Skin Sun Exposed Lower leg	HFpEF	2	Atrial flutter	0.0499267	0.00909355	4.01158e-08	0.244096	0.0526022	POSITIVE	POSITIVE	POSITIVE	Concordant
LRRC37A2	GTEx	Cells Cultured fibroblasts	HFpEF	1	Atrial flutter	0.0520136	0.00966717	7.43062e-08	NA	0.0535749	POSITIVE	POSITIVE	POSITIVE	Concordant
MAPT	GTEx	Colon Sigmoid	HFpEF	2	Atrial flutter	-0.0636319	0.00885934	6.84647e-13	0.326665	-0.0605038	POSITIVE	NEGATIVE	NEGATIVE	Concordant
MRPL35	GTEx	Artery Aorta	HFrEF	2	Atrial flutter	0.0742128	0.0159244	3.15735e-06	0.875279	0.090072	POSITIVE	POSITIVE	POSITIVE	Concordant
MYOZ1	GTEx	Heart Atrial Appendage	HFrEF	2	Atrial flutter	-0.0760379	0.00776459	1.20781e-22	0.232348	-0.06235	POSITIVE	NEGATIVE	NEGATIVE	Concordant
NSF	GTEx	Esophagus Mucosa	HFpEF	1	Atrial flutter	-0.314067	0.0525214	2.23415e-09	NA	-0.303234	POSITIVE	NEGATIVE	NEGATIVE	Concordant
PSMG1	GTEx	Stomach	HFrEF	1	Atrial flutter	-0.138028	0.0271926	3.85566e-07	NA	-0.154667	POSITIVE	NEGATIVE	NEGATIVE	Concordant
SENP3	GTEx	Esophagus Mucosa	HFrEF	1	Atrial flutter	0.273823	0.0522265	1.57995e-07	NA	0.325462	POSITIVE	POSITIVE	POSITIVE	Concordant
TNFSF12	deCODE	pQTL	HFrEF	3	Atrial flutter	-0.140966	0.016835	5.59852e-17	0.666669	-0.0974323	POSITIVE	NEGATIVE	NEGATIVE	Concordant
ZNF664	GTEx	Thyroid	HFrEF	1	Atrial flutter	0.156381	0.0278533	1.9718e-08	NA	0.167807	POSITIVE	POSITIVE	POSITIVE	Concordant
ARL17A	GTEx	Brain Amygdala	HFpEF	1	Body mass index, mean	0.035294	0.00661025	9.33135e-08	NA	0.0622029	POSITIVE	POSITIVE	POSITIVE	Concordant
FTO	GTEx	Muscle Skeletal	HFpEF	1	Body mass index, mean	0.746294	0.0255143	4.49026e-188	NA	0.229593	POSITIVE	POSITIVE	POSITIVE	Concordant
LRRC37A	GTEx	Skin Sun Exposed Lower leg	HFpEF	2	Body mass index, mean	0.0320753	0.00493038	7.73556e-11	0.453978	0.0526022	POSITIVE	POSITIVE	POSITIVE	Concordant
LRRC37A2	GTEx	Cells Cultured fibroblasts	HFpEF	1	Body mass index, mean	0.0314183	0.00588437	9.33135e-08	NA	0.0535749	POSITIVE	POSITIVE	POSITIVE	Concordant
NFATC2IP	GTEx	Skin Not Sun Exposed Suprapubic	HFpEF	3	Body mass index, mean	0.356268	0.0173168	4.7356e-94	0.633205	0.190212	POSITIVE	POSITIVE	POSITIVE	Concordant
NSF	GTEx	Esophagus Mucosa	HFpEF	1	Body mass index, mean	-0.153851	0.0328922	2.90508e-06	NA	-0.303234	POSITIVE	NEGATIVE	NEGATIVE	Concordant
PABPC4	eQTLGen	Whole Blood	HFpEF	1	Body mass index, mean	-0.134207	0.0268414	5.73303e-07	NA	-0.245787	POSITIVE	NEGATIVE	NEGATIVE	Concordant
BPTF	GTEx	Brain Caudate basal ganglia	HFrEF	1	C-reactive protein	-0.041015	0.00965058	2.1377e-05	NA	-0.189181	POSITIVE	NEGATIVE	NEGATIVE	Concordant
C6orf15	GTEx	Skin Not Sun Exposed Suprapubic	HFrEF	1	C-reactive protein	-0.0650316	0.00909044	8.43796e-13	NA	-0.167071	POSITIVE	NEGATIVE	NEGATIVE	Concordant
FTO	GTEx	Muscle Skeletal	HFpEF	1	C-reactive protein	0.0605965	0.0116941	2.19733e-07	NA	0.229593	POSITIVE	POSITIVE	POSITIVE	Concordant
FUT11	GTEx	Esophagus Mucosa	HFrEF	1	C-reactive protein	0.0285844	0.00494317	7.3551e-09	NA	0.0972307	POSITIVE	POSITIVE	POSITIVE	Concordant
LIME1	GTEx	Muscle Skeletal	HFpEF	1	C-reactive protein	-0.101586	0.0122972	1.44615e-16	NA	-0.259674	POSITIVE	NEGATIVE	NEGATIVE	Concordant
MST1	deCODE	pQTL	HFrEF	6	C-reactive protein	0.0100123	0.00130231	1.49296e-14	0.69393	0.0345094	POSITIVE	POSITIVE	POSITIVE	Concordant
MST1R	GTEx	Lung	HFrEF	1	C-reactive protein	0.0873937	0.0135815	1.2365e-10	NA	0.259573	POSITIVE	POSITIVE	POSITIVE	Concordant
NFATC2IP	GTEx	Skin Not Sun Exposed Suprapubic	HFpEF	3	C-reactive protein	0.0862557	0.00818898	6.07691e-26	0.902145	0.190212	POSITIVE	POSITIVE	POSITIVE	Concordant
RNF123	GTEx	Skin Sun Exposed Lower leg	HFrEF	1	C-reactive protein	0.107437	0.0165842	9.27858e-11	NA	0.31881	POSITIVE	POSITIVE	POSITIVE	Concordant
SEC24C	GTEx	Esophagus Mucosa	HFrEF	1	C-reactive protein	0.0669173	0.0116598	9.51639e-09	NA	0.229756	POSITIVE	POSITIVE	POSITIVE	Concordant
STRN	GTEx	Heart Atrial Appendage	HFrEF	1	C-reactive protein	-0.0485997	0.00980913	7.24996e-07	NA	-0.201623	POSITIVE	NEGATIVE	NEGATIVE	Concordant
TNFRSF6B	Fenland	pQTL	HFpEF	1	C-reactive protein	-0.17257	0.0208901	1.44615e-16	NA	-0.441125	POSITIVE	NEGATIVE	NEGATIVE	Concordant
AMT	GTEx	Artery Tibial	HFrEF	1	Cardiomyopathy	-0.104626	0.0235241	8.68273e-06	NA	-0.123859	POSITIVE	NEGATIVE	NEGATIVE	Concordant
ARIH2	GTEx	Adrenal Gland	HFrEF	1	Cardiomyopathy	-0.125693	0.0281875	8.22724e-06	NA	-0.149457	POSITIVE	NEGATIVE	NEGATIVE	Concordant
ATP6V1F	GTEx	Skin Not Sun Exposed Suprapubic	HFrEF	1	Cardiomyopathy	0.406813	0.0881501	3.93095e-06	NA	0.399528	POSITIVE	POSITIVE	POSITIVE	Concordant
B3GNT8	deCODE	pQTL	HFrEF	4	Cardiomyopathy	-0.0444868	0.00765652	6.23586e-09	0.57553	-0.044922	POSITIVE	NEGATIVE	NEGATIVE	Concordant
BAG3	eQTLGen	Whole Blood	HFrEF	1	Cardiomyopathy	-0.380335	0.0603043	2.84623e-10	NA	-0.332627	POSITIVE	NEGATIVE	NEGATIVE	Concordant
C3orf62	eQTLGen	Whole Blood	HFrEF	1	Cardiomyopathy	-0.397548	0.0897689	9.48593e-06	NA	-0.467623	POSITIVE	NEGATIVE	NEGATIVE	Concordant
CA9	GTEx	Artery Tibial	HFrEF	1	Cardiomyopathy	0.242985	0.0444292	4.52514e-08	NA	0.224193	POSITIVE	POSITIVE	POSITIVE	Concordant
CCDC36	GTEx	Prostate	HFrEF	1	Cardiomyopathy	-0.0679401	0.0155928	1.31771e-05	NA	-0.0839567	POSITIVE	NEGATIVE	NEGATIVE	Concordant
CCDC71	GTEx	Brain Cerebellum	HFrEF	1	Cardiomyopathy	0.0946861	0.0210414	6.79535e-06	NA	0.109749	POSITIVE	POSITIVE	POSITIVE	Concordant
CCDC92	GTEx	Heart Left Ventricle	HFrEF	1	Cardiomyopathy	-0.120601	0.023342	2.38306e-07	NA	-0.123417	POSITIVE	NEGATIVE	NEGATIVE	Concordant
CDKN1A	eQTLGen	Whole Blood	HFrEF	1	Cardiomyopathy	0.472469	0.054147	2.64624e-18	NA	0.519519	POSITIVE	POSITIVE	POSITIVE	Concordant
CYP1A1	GTEx	Adipose Visceral Omentum	HFrEF	1	Cardiomyopathy	0.12213	0.0255916	1.82155e-06	NA	0.131215	POSITIVE	POSITIVE	POSITIVE	Concordant
DALRD3	GTEx	Pancreas	HFrEF	1	Cardiomyopathy	-0.198695	0.0443098	7.31844e-06	NA	-0.230821	POSITIVE	NEGATIVE	NEGATIVE	Concordant
DNAH10	GTEx	Colon Sigmoid	HFrEF	1	Cardiomyopathy	-0.123816	0.0248124	6.03484e-07	NA	-0.124619	POSITIVE	NEGATIVE	NEGATIVE	Concordant
E2F6	GTEx	Heart Left Ventricle	HFrEF	1	Cardiomyopathy	0.201208	0.037993	1.1842e-07	NA	0.231851	POSITIVE	POSITIVE	POSITIVE	Concordant
GMPPB	GTEx	Testis	HFrEF	1	Cardiomyopathy	0.143472	0.0329669	1.34901e-05	NA	0.149326	POSITIVE	POSITIVE	POSITIVE	Concordant
INPP5F	GTEx	Cells Cultured fibroblasts	HFrEF	2	Cardiomyopathy	0.189202	0.0430107	1.08776e-05	7.81159e-07	0.20894	POSITIVE	POSITIVE	POSITIVE	Concordant
IRAK1BP1	GTEx	Adipose Visceral Omentum	HFrEF	1	Cardiomyopathy	0.11449	0.0250036	4.67322e-06	NA	0.11507	POSITIVE	POSITIVE	POSITIVE	Concordant
KLHDC8B	GTEx	Artery Tibial	HFrEF	1	Cardiomyopathy	0.251803	0.0564684	8.22724e-06	NA	0.29941	POSITIVE	POSITIVE	POSITIVE	Concordant
LTN1	GTEx	Muscle Skeletal	HFrEF	1	Cardiomyopathy	-0.563505	0.0869356	9.05955e-11	NA	-0.538951	POSITIVE	NEGATIVE	NEGATIVE	Concordant
MAP3K7CL	GTEx	Cells Cultured fibroblasts	HFrEF	1	Cardiomyopathy	-0.31253	0.0422423	1.37735e-13	NA	-0.265069	POSITIVE	NEGATIVE	NEGATIVE	Concordant
MLIP	GTEx	Artery Tibial	HFrEF	1	Cardiomyopathy	-0.217297	0.0459257	2.22887e-06	NA	-0.206676	POSITIVE	NEGATIVE	NEGATIVE	Concordant
MMP11	GTEx	Heart Atrial Appendage	HFrEF	1	Cardiomyopathy	0.160018	0.0314544	3.63194e-07	NA	0.14521	POSITIVE	POSITIVE	POSITIVE	Concordant
MPI	GTEx	Spleen	HFrEF	1	Cardiomyopathy	-0.117419	0.024707	2.00941e-06	NA	-0.127122	POSITIVE	NEGATIVE	NEGATIVE	Concordant
MST1	deCODE	pQTL	HFrEF	6	Cardiomyopathy	0.0348241	0.00521675	2.46504e-11	0.09951	0.0345094	POSITIVE	POSITIVE	POSITIVE	Concordant
MTSS1	GTEx	Heart Left Ventricle	HFrEF	1	Cardiomyopathy	0.11221	0.0149998	7.38888e-14	NA	0.086485	POSITIVE	POSITIVE	POSITIVE	Concordant
MYOZ1	GTEx	Heart Atrial Appendage	HFrEF	2	Cardiomyopathy	-0.0410993	0.00920144	7.94647e-06	0.621989	-0.06235	POSITIVE	NEGATIVE	NEGATIVE	Concordant
P4HTM	GTEx	Brain Cerebellum	HFrEF	1	Cardiomyopathy	-0.129734	0.0306746	2.34359e-05	NA	-0.15299	POSITIVE	NEGATIVE	NEGATIVE	Concordant
PDLIM5	GTEx	Cells Cultured fibroblasts	HFrEF	2	Cardiomyopathy	-0.0776253	0.0168111	3.88372e-06	0.971048	-0.0824987	POSITIVE	NEGATIVE	NEGATIVE	Concordant
PHACTR1	GTEx	Artery Aorta	HFrEF	1	Cardiomyopathy	-0.143718	0.0345921	3.25801e-05	NA	-0.21446	POSITIVE	NEGATIVE	NEGATIVE	Concordant
PHIP	GTEx	Thyroid	HFrEF	1	Cardiomyopathy	0.28532	0.0643833	9.35456e-06	NA	0.292546	POSITIVE	POSITIVE	POSITIVE	Concordant
PROM1	GTEx	Artery Aorta	HFrEF	1	Cardiomyopathy	-0.0488664	0.0112844	1.48815e-05	NA	-0.0520453	POSITIVE	NEGATIVE	NEGATIVE	Concordant
QRICH1	GTEx	Esophagus Gastroesophageal Junction	HFrEF	1	Cardiomyopathy	0.204057	0.0487767	2.87072e-05	NA	0.241988	POSITIVE	POSITIVE	POSITIVE	Concordant
RHOA	GTEx	Muscle Skeletal	HFrEF	1	Cardiomyopathy	0.190589	0.043982	1.46868e-05	NA	0.225728	POSITIVE	POSITIVE	POSITIVE	Concordant
ROCK2	GTEx	Muscle Skeletal	HFrEF	1	Cardiomyopathy	-0.296504	0.0581147	3.3601e-07	NA	-0.345014	POSITIVE	NEGATIVE	NEGATIVE	Concordant
SENP3	GTEx	Esophagus Mucosa	HFrEF	1	Cardiomyopathy	0.263085	0.0639408	3.88013e-05	NA	0.325462	POSITIVE	POSITIVE	POSITIVE	Concordant
TAPT1	GTEx	Artery Aorta	HFrEF	1	Cardiomyopathy	-0.154109	0.0355874	1.48815e-05	NA	-0.164134	POSITIVE	NEGATIVE	NEGATIVE	Concordant
TCTA	GTEx	Thyroid	HFrEF	1	Cardiomyopathy	-0.32526	0.0740832	1.13103e-05	NA	-0.383853	POSITIVE	NEGATIVE	NEGATIVE	Concordant
TNFSF12	deCODE	pQTL	HFrEF	3	Cardiomyopathy	-0.104474	0.018741	2.4805e-08	0.286325	-0.0974323	POSITIVE	NEGATIVE	NEGATIVE	Concordant
WDR6	GTEx	Colon Sigmoid	HFrEF	1	Cardiomyopathy	0.212963	0.0476561	7.8678e-06	NA	0.248989	POSITIVE	POSITIVE	POSITIVE	Concordant
ZBTB17	eQTLGen	Whole Blood	HFrEF	1	Cardiomyopathy	0.925355	0.148183	4.24666e-10	NA	0.939288	POSITIVE	POSITIVE	POSITIVE	Concordant
ZNF664	GTEx	Thyroid	HFrEF	1	Cardiomyopathy	0.165777	0.0335582	7.81226e-07	NA	0.167807	POSITIVE	POSITIVE	POSITIVE	Concordant
AMT	GTEx	Artery Tibial	HFrEF	1	Chronic airway obstruction	-0.0790857	0.0145625	5.61117e-08	NA	-0.123859	POSITIVE	NEGATIVE	NEGATIVE	Concordant
ARIH2	GTEx	Adrenal Gland	HFrEF	1	Chronic airway obstruction	-0.0851377	0.0172576	8.0838e-07	NA	-0.149457	POSITIVE	NEGATIVE	NEGATIVE	Concordant
ARL17A	GTEx	Brain Amygdala	HFpEF	1	Chronic airway obstruction	0.0335234	0.00802673	2.96067e-05	NA	0.0622029	POSITIVE	POSITIVE	POSITIVE	Concordant
C3orf62	eQTLGen	Whole Blood	HFrEF	1	Chronic airway obstruction	-0.300085	0.0555713	6.66409e-08	NA	-0.467623	POSITIVE	NEGATIVE	NEGATIVE	Concordant
CCDC36	GTEx	Prostate	HFrEF	1	Chronic airway obstruction	-0.0482104	0.00954662	4.4181e-07	NA	-0.0839567	POSITIVE	NEGATIVE	NEGATIVE	Concordant
CCDC71	GTEx	Brain Cerebellum	HFrEF	1	Chronic airway obstruction	0.059398	0.0129317	4.36458e-06	NA	0.109749	POSITIVE	POSITIVE	POSITIVE	Concordant
DALRD3	GTEx	Pancreas	HFrEF	1	Chronic airway obstruction	-0.125467	0.0275187	5.1319e-06	NA	-0.230821	POSITIVE	NEGATIVE	NEGATIVE	Concordant
ERBB2	GTEx	Skin Not Sun Exposed Suprapubic	HFrEF	1	Chronic airway obstruction	0.201674	0.0487805	3.55994e-05	NA	0.450527	POSITIVE	POSITIVE	POSITIVE	Concordant
GMPPB	GTEx	Testis	HFrEF	1	Chronic airway obstruction	0.122637	0.0203076	1.5511e-09	NA	0.149326	POSITIVE	POSITIVE	POSITIVE	Concordant
KLHDC8B	GTEx	Artery Tibial	HFrEF	1	Chronic airway obstruction	0.170558	0.0345725	8.0838e-07	NA	0.29941	POSITIVE	POSITIVE	POSITIVE	Concordant
LIME1	GTEx	Muscle Skeletal	HFpEF	1	Chronic airway obstruction	-0.190875	0.0331491	8.50838e-09	NA	-0.259674	POSITIVE	NEGATIVE	NEGATIVE	Concordant
LRRC37A	GTEx	Skin Sun Exposed Lower leg	HFpEF	2	Chronic airway obstruction	0.033219	0.00629522	1.31413e-07	0.781264	0.0526022	POSITIVE	POSITIVE	POSITIVE	Concordant
LRRC37A2	GTEx	Cells Cultured fibroblasts	HFpEF	1	Chronic airway obstruction	0.0305777	0.0071453	1.87388e-05	NA	0.0535749	POSITIVE	POSITIVE	POSITIVE	Concordant
MST1	deCODE	pQTL	HFrEF	6	Chronic airway obstruction	0.0373135	0.00318715	1.16703e-31	0.703863	0.0345094	POSITIVE	POSITIVE	POSITIVE	Concordant
MST1R	GTEx	Lung	HFrEF	1	Chronic airway obstruction	0.169473	0.0342489	7.48737e-07	NA	0.259573	POSITIVE	POSITIVE	POSITIVE	Concordant
P4HTM	GTEx	Brain Cerebellum	HFrEF	1	Chronic airway obstruction	-0.0973707	0.0180108	6.4358e-08	NA	-0.15299	POSITIVE	NEGATIVE	NEGATIVE	Concordant
PGAP3	GTEx	Adipose Subcutaneous	HFrEF	1	Chronic airway obstruction	0.1569	0.037116	2.36541e-05	NA	0.351847	POSITIVE	POSITIVE	POSITIVE	Concordant
QRICH1	GTEx	Esophagus Gastroesophageal Junction	HFrEF	1	Chronic airway obstruction	0.153937	0.0286395	7.65827e-08	NA	0.241988	POSITIVE	POSITIVE	POSITIVE	Concordant
RHOA	GTEx	Muscle Skeletal	HFrEF	1	Chronic airway obstruction	0.146188	0.027227	7.90732e-08	NA	0.225728	POSITIVE	POSITIVE	POSITIVE	Concordant
RNF123	GTEx	Skin Sun Exposed Lower leg	HFrEF	1	Chronic airway obstruction	0.21199	0.0418211	3.99984e-07	NA	0.31881	POSITIVE	POSITIVE	POSITIVE	Concordant
SENP7	eQTLGen	Whole Blood	HFrEF	1	Chronic airway obstruction	-0.0518641	0.0115037	6.52954e-06	NA	-0.0863475	POSITIVE	NEGATIVE	NEGATIVE	Concordant
TCTA	GTEx	Thyroid	HFrEF	1	Chronic airway obstruction	-0.244122	0.0451555	6.4358e-08	NA	-0.383853	POSITIVE	NEGATIVE	NEGATIVE	Concordant
TNFRSF6B	Fenland	pQTL	HFpEF	1	Chronic airway obstruction	-0.324251	0.0563124	8.50838e-09	NA	-0.441125	POSITIVE	NEGATIVE	NEGATIVE	Concordant
WDR6	GTEx	Colon Sigmoid	HFrEF	1	Chronic airway obstruction	0.136515	0.0292886	3.14651e-06	NA	0.248989	POSITIVE	POSITIVE	POSITIVE	Concordant
AMT	GTEx	Artery Tibial	HFrEF	1	Current tobacco smoking	-0.0142664	0.00291248	9.66357e-07	NA	-0.123859	POSITIVE	NEGATIVE	NEGATIVE	Concordant
LIME1	GTEx	Muscle Skeletal	HFpEF	1	Current tobacco smoking	-0.0320641	0.00644739	6.58573e-07	NA	-0.259674	POSITIVE	NEGATIVE	NEGATIVE	Concordant
MST1	deCODE	pQTL	HFrEF	5	Current tobacco smoking	0.00399681	0.000625993	1.71676e-10	0.848771	0.0345094	POSITIVE	POSITIVE	POSITIVE	Concordant
MST1R	GTEx	Lung	HFrEF	1	Current tobacco smoking	0.0312388	0.00679014	4.2124e-06	NA	0.259573	POSITIVE	POSITIVE	POSITIVE	Concordant
P4HTM	GTEx	Brain Cerebellum	HFrEF	1	Current tobacco smoking	-0.017849	0.0036579	1.06319e-06	NA	-0.15299	POSITIVE	NEGATIVE	NEGATIVE	Concordant
QRICH1	GTEx	Esophagus Gastroesophageal Junction	HFrEF	1	Current tobacco smoking	0.0281085	0.00581847	1.35912e-06	NA	0.241988	POSITIVE	POSITIVE	POSITIVE	Concordant
RHOA	GTEx	Muscle Skeletal	HFrEF	1	Current tobacco smoking	0.0262777	0.00544665	1.40305e-06	NA	0.225728	POSITIVE	POSITIVE	POSITIVE	Concordant
RNF123	GTEx	Skin Sun Exposed Lower leg	HFrEF	1	Current tobacco smoking	0.0387247	0.00829111	3.00278e-06	NA	0.31881	POSITIVE	POSITIVE	POSITIVE	Concordant
TCTA	GTEx	Thyroid	HFrEF	1	Current tobacco smoking	-0.0447721	0.00917107	1.05076e-06	NA	-0.383853	POSITIVE	NEGATIVE	NEGATIVE	Concordant
TNFRSF6B	Fenland	pQTL	HFpEF	1	Current tobacco smoking	-0.0544694	0.0109526	6.58573e-07	NA	-0.441125	POSITIVE	NEGATIVE	NEGATIVE	Concordant
CYP1A1	GTEx	Adipose Visceral Omentum	HFrEF	1	Diastolic blood pressure, mean	0.0532103	0.00886838	1.97318e-09	NA	0.131215	POSITIVE	POSITIVE	POSITIVE	Concordant
IRAK1BP1	GTEx	Adipose Visceral Omentum	HFrEF	1	Diastolic blood pressure, mean	0.0484281	0.00894867	6.24067e-08	NA	0.11507	POSITIVE	POSITIVE	POSITIVE	Concordant
MPI	GTEx	Spleen	HFrEF	1	Diastolic blood pressure, mean	-0.0508818	0.00856184	2.80097e-09	NA	-0.127122	POSITIVE	NEGATIVE	NEGATIVE	Concordant
MST1	deCODE	pQTL	HFrEF	6	Diastolic blood pressure, mean	0.00779454	0.00185609	2.67582e-05	0.0156271	0.0345094	POSITIVE	POSITIVE	POSITIVE	Concordant
PDLIM5	GTEx	Cells Cultured fibroblasts	HFrEF	2	Diastolic blood pressure, mean	-0.0262618	0.00591157	8.89448e-06	0.26068	-0.0824987	POSITIVE	NEGATIVE	NEGATIVE	Concordant
PHIP	GTEx	Thyroid	HFrEF	1	Diastolic blood pressure, mean	0.124023	0.0230424	7.35184e-08	NA	0.292546	POSITIVE	POSITIVE	POSITIVE	Concordant
CYP1A1	GTEx	Adipose Visceral Omentum	HFrEF	1	Estimated glomerular filtration rate, mean	-0.0671463	0.00886838	3.69142e-14	NA	0.131215	NEGATIVE	NEGATIVE	POSITIVE	Concordant
MPI	GTEx	Spleen	HFrEF	1	Estimated glomerular filtration rate, mean	0.0653146	0.00856184	2.37369e-14	NA	-0.127122	NEGATIVE	POSITIVE	NEGATIVE	Concordant
MST1	deCODE	pQTL	HFrEF	6	Estimated glomerular filtration rate, mean	-0.0157556	0.00185609	2.09203e-17	0.350264	0.0345094	NEGATIVE	NEGATIVE	POSITIVE	Concordant
PDLIM5	GTEx	Cells Cultured fibroblasts	HFrEF	2	Estimated glomerular filtration rate, mean	0.0269531	0.00591157	5.13045e-06	0.0921803	-0.0824987	NEGATIVE	POSITIVE	NEGATIVE	Concordant
CCDC92	GTEx	Heart Left Ventricle	HFrEF	1	High density lipoprotein cholestrol measurement, mean	0.0743741	0.00709415	1.02462e-25	NA	-0.123417	NEGATIVE	POSITIVE	NEGATIVE	Concordant
CELSR2	GTEx	Muscle Skeletal	HFrEF	1	High density lipoprotein cholestrol measurement, mean	0.0806624	0.00630464	1.7685e-37	NA	-0.116103	NEGATIVE	POSITIVE	NEGATIVE	Concordant
DNAH10	GTEx	Colon Sigmoid	HFrEF	1	High density lipoprotein cholestrol measurement, mean	0.0854921	0.00761568	3.04595e-29	NA	-0.124619	NEGATIVE	POSITIVE	NEGATIVE	Concordant
ERBB2	GTEx	Skin Not Sun Exposed Suprapubic	HFrEF	1	High density lipoprotein cholestrol measurement, mean	-0.230069	0.021842	6.0648e-26	NA	0.450527	NEGATIVE	NEGATIVE	POSITIVE	Concordant
FBXL20	GTEx	Artery Tibial	HFrEF	1	High density lipoprotein cholestrol measurement, mean	0.185992	0.0178731	2.32189e-25	NA	-0.281529	NEGATIVE	POSITIVE	NEGATIVE	Concordant
FTO	GTEx	Muscle Skeletal	HFpEF	1	High density lipoprotein cholestrol measurement, mean	-0.0956788	0.0154149	5.40411e-10	NA	0.229593	NEGATIVE	NEGATIVE	POSITIVE	Concordant
MED1	eQTLGen	Whole Blood	HFrEF	1	High density lipoprotein cholestrol measurement, mean	-0.203572	0.0192731	4.44659e-26	NA	0.294616	NEGATIVE	NEGATIVE	POSITIVE	Concordant
MST1R	GTEx	Lung	HFrEF	1	High density lipoprotein cholestrol measurement, mean	-0.111014	0.0171244	9.00605e-11	NA	0.259573	NEGATIVE	NEGATIVE	POSITIVE	Concordant
NFATC2IP	GTEx	Skin Not Sun Exposed Suprapubic	HFpEF	3	High density lipoprotein cholestrol measurement, mean	-0.0458047	0.0103252	9.1564e-06	0.984494	0.190212	NEGATIVE	NEGATIVE	POSITIVE	Concordant
PABPC4	eQTLGen	Whole Blood	HFpEF	1	High density lipoprotein cholestrol measurement, mean	0.208537	0.0161048	2.38911e-38	NA	-0.245787	NEGATIVE	POSITIVE	NEGATIVE	Concordant
PDLIM5	GTEx	Cells Cultured fibroblasts	HFrEF	2	High density lipoprotein cholestrol measurement, mean	0.0262163	0.00497228	1.34579e-07	0.0264194	-0.0824987	NEGATIVE	POSITIVE	NEGATIVE	Concordant
PGAP3	GTEx	Adipose Subcutaneous	HFrEF	1	High density lipoprotein cholestrol measurement, mean	-0.173208	0.0168709	9.95863e-25	NA	0.351847	NEGATIVE	NEGATIVE	POSITIVE	Concordant
PNMT	GTEx	Nerve Tibial	HFrEF	1	High density lipoprotein cholestrol measurement, mean	-0.272614	0.0242683	2.79723e-29	NA	0.464917	NEGATIVE	NEGATIVE	POSITIVE	Concordant
PSRC1	GTEx	Brain Cortex	HFrEF	1	High density lipoprotein cholestrol measurement, mean	0.121275	0.00991732	2.18752e-34	NA	-0.180534	NEGATIVE	POSITIVE	NEGATIVE	Concordant
RNF123	GTEx	Skin Sun Exposed Lower leg	HFrEF	1	High density lipoprotein cholestrol measurement, mean	-0.137721	0.0209106	4.51205e-11	NA	0.31881	NEGATIVE	NEGATIVE	POSITIVE	Concordant
SORT1	GTEx	Liver	HFrEF	1	High density lipoprotein cholestrol measurement, mean	0.0348226	0.00272177	1.7685e-37	NA	-0.0501227	NEGATIVE	POSITIVE	NEGATIVE	Concordant
STARD3	GTEx	Cells Cultured fibroblasts	HFrEF	1	High density lipoprotein cholestrol measurement, mean	-0.0924312	0.0082283	2.79723e-29	NA	0.157632	NEGATIVE	NEGATIVE	POSITIVE	Concordant
TCAP	GTEx	Muscle Skeletal	HFrEF	1	High density lipoprotein cholestrol measurement, mean	-0.300448	0.0306189	9.9473e-23	NA	0.483281	NEGATIVE	NEGATIVE	POSITIVE	Concordant
ZNF664	GTEx	Thyroid	HFrEF	1	High density lipoprotein cholestrol measurement, mean	-0.117118	0.0100675	2.78986e-31	NA	0.167807	NEGATIVE	NEGATIVE	POSITIVE	Concordant
ARIH2	GTEx	Adrenal Gland	HFrEF	1	Ischemic Heart Disease	-0.0606893	0.0149566	4.956e-05	NA	-0.149457	POSITIVE	NEGATIVE	NEGATIVE	Concordant
B3GNT8	deCODE	pQTL	HFrEF	4	Ischemic Heart Disease	-0.0234117	0.0040678	8.64464e-09	0.976545	-0.044922	POSITIVE	NEGATIVE	NEGATIVE	Concordant
CCDC36	GTEx	Prostate	HFrEF	1	Ischemic Heart Disease	-0.0340496	0.00827374	3.86534e-05	NA	-0.0839567	POSITIVE	NEGATIVE	NEGATIVE	Concordant
CCDC92	GTEx	Heart Left Ventricle	HFrEF	1	Ischemic Heart Disease	-0.0578974	0.0123575	2.79707e-06	NA	-0.123417	POSITIVE	NEGATIVE	NEGATIVE	Concordant
CELSR2	GTEx	Muscle Skeletal	HFrEF	1	Ischemic Heart Disease	-0.177457	0.0111258	2.84897e-57	NA	-0.116103	POSITIVE	NEGATIVE	NEGATIVE	Concordant
DNAH10	GTEx	Colon Sigmoid	HFrEF	1	Ischemic Heart Disease	-0.0592058	0.0130204	5.43721e-06	NA	-0.124619	POSITIVE	NEGATIVE	NEGATIVE	Concordant
ERBB2	GTEx	Skin Not Sun Exposed Suprapubic	HFrEF	1	Ischemic Heart Disease	0.188569	0.0458682	3.9376e-05	NA	0.450527	POSITIVE	POSITIVE	POSITIVE	Concordant
FBXL20	GTEx	Artery Tibial	HFrEF	1	Ischemic Heart Disease	-0.182082	0.0379804	1.63392e-06	NA	-0.281529	POSITIVE	NEGATIVE	NEGATIVE	Concordant
FTO	GTEx	Muscle Skeletal	HFpEF	1	Ischemic Heart Disease	0.117472	0.0265774	9.87009e-06	NA	0.229593	POSITIVE	POSITIVE	POSITIVE	Concordant
IRAK1BP1	GTEx	Adipose Visceral Omentum	HFrEF	1	Ischemic Heart Disease	0.0557976	0.0131598	2.2352e-05	NA	0.11507	POSITIVE	POSITIVE	POSITIVE	Concordant
KLHDC8B	GTEx	Artery Tibial	HFrEF	1	Ischemic Heart Disease	0.12158	0.0299628	4.956e-05	NA	0.29941	POSITIVE	POSITIVE	POSITIVE	Concordant
LRRC37A	GTEx	Skin Sun Exposed Lower leg	HFpEF	2	Ischemic Heart Disease	0.0376664	0.00560238	1.77667e-11	0.124011	0.0526022	POSITIVE	POSITIVE	POSITIVE	Concordant
LRRC37A2	GTEx	Cells Cultured fibroblasts	HFpEF	1	Ischemic Heart Disease	0.0274253	0.00630468	1.36138e-05	NA	0.0535749	POSITIVE	POSITIVE	POSITIVE	Concordant
MAP3K7CL	GTEx	Cells Cultured fibroblasts	HFrEF	1	Ischemic Heart Disease	-0.123551	0.0266794	3.63988e-06	NA	-0.265069	POSITIVE	NEGATIVE	NEGATIVE	Concordant
MED1	eQTLGen	Whole Blood	HFrEF	1	Ischemic Heart Disease	0.204776	0.0409553	5.73303e-07	NA	0.294616	POSITIVE	POSITIVE	POSITIVE	Concordant
MIA3	GTEx	Cells Cultured fibroblasts	HFrEF	2	Ischemic Heart Disease	-0.199395	0.0203823	1.33562e-22	0.0044916	-0.164938	POSITIVE	NEGATIVE	NEGATIVE	Concordant
MST1	deCODE	pQTL	HFrEF	6	Ischemic Heart Disease	0.0238698	0.00275581	4.65173e-18	0.101383	0.0345094	POSITIVE	POSITIVE	POSITIVE	Concordant
NSF	GTEx	Esophagus Mucosa	HFpEF	1	Ischemic Heart Disease	-0.151728	0.0344837	1.08251e-05	NA	-0.303234	POSITIVE	NEGATIVE	NEGATIVE	Concordant
PGAP3	GTEx	Adipose Subcutaneous	HFrEF	1	Ischemic Heart Disease	0.149589	0.0354289	2.41905e-05	NA	0.351847	POSITIVE	POSITIVE	POSITIVE	Concordant
PHACTR1	GTEx	Artery Aorta	HFrEF	1	Ischemic Heart Disease	-0.267108	0.0213972	9.20507e-36	NA	-0.21446	POSITIVE	NEGATIVE	NEGATIVE	Concordant
PHIP	GTEx	Thyroid	HFrEF	1	Ischemic Heart Disease	0.143676	0.0338859	2.2352e-05	NA	0.292546	POSITIVE	POSITIVE	POSITIVE	Concordant
PNMT	GTEx	Nerve Tibial	HFrEF	1	Ischemic Heart Disease	0.218415	0.0501546	1.33165e-05	NA	0.464917	POSITIVE	POSITIVE	POSITIVE	Concordant
PSRC1	GTEx	Brain Cortex	HFrEF	1	Ischemic Heart Disease	-0.247366	0.0206847	5.83266e-33	NA	-0.180534	POSITIVE	NEGATIVE	NEGATIVE	Concordant
SORT1	GTEx	Liver	HFrEF	1	Ischemic Heart Disease	-0.0766097	0.00480312	2.84897e-57	NA	-0.0501227	POSITIVE	NEGATIVE	NEGATIVE	Concordant
STARD3	GTEx	Cells Cultured fibroblasts	HFrEF	1	Ischemic Heart Disease	0.0740547	0.0170051	1.33165e-05	NA	0.157632	POSITIVE	POSITIVE	POSITIVE	Concordant
TCAP	GTEx	Muscle Skeletal	HFrEF	1	Ischemic Heart Disease	0.277483	0.0631514	1.11315e-05	NA	0.483281	POSITIVE	POSITIVE	POSITIVE	Concordant
ZNF664	GTEx	Thyroid	HFrEF	1	Ischemic Heart Disease	0.0812108	0.0177858	4.97029e-06	NA	0.167807	POSITIVE	POSITIVE	POSITIVE	Concordant
CELSR2	GTEx	Muscle Skeletal	HFrEF	1	Low density lipoprotein cholesterol measurement, mean	-0.290199	0.0072318	0	NA	-0.116103	POSITIVE	NEGATIVE	NEGATIVE	Concordant
PSRC1	GTEx	Brain Cortex	HFrEF	1	Low density lipoprotein cholesterol measurement, mean	-0.434662	0.0110507	0	NA	-0.180534	POSITIVE	NEGATIVE	NEGATIVE	Concordant
SORT1	GTEx	Liver	HFrEF	1	Low density lipoprotein cholesterol measurement, mean	-0.125281	0.00312203	0	NA	-0.0501227	POSITIVE	NEGATIVE	NEGATIVE	Concordant
CDKN1A	eQTLGen	Whole Blood	HFrEF	1	NT-proBNP measurement, mean	0.267285	0.0469929	1.28706e-08	NA	0.519519	POSITIVE	POSITIVE	POSITIVE	Concordant
AMT	GTEx	Artery Tibial	HFrEF	1	Primary/intrinsic cardiomyopathies	-0.106643	0.0248683	1.80055e-05	NA	-0.123859	POSITIVE	NEGATIVE	NEGATIVE	Concordant
ATP6V1F	GTEx	Skin Not Sun Exposed Suprapubic	HFrEF	1	Primary/intrinsic cardiomyopathies	0.417831	0.0929983	7.02628e-06	NA	0.399528	POSITIVE	POSITIVE	POSITIVE	Concordant
B3GNT8	deCODE	pQTL	HFrEF	4	Primary/intrinsic cardiomyopathies	-0.0444267	0.0080883	3.95808e-08	0.342683	-0.044922	POSITIVE	NEGATIVE	NEGATIVE	Concordant
BAG3	eQTLGen	Whole Blood	HFrEF	1	Primary/intrinsic cardiomyopathies	-0.35884	0.0644838	2.62431e-08	NA	-0.332627	POSITIVE	NEGATIVE	NEGATIVE	Concordant
C3orf62	eQTLGen	Whole Blood	HFrEF	1	Primary/intrinsic cardiomyopathies	-0.404388	0.0948986	2.03276e-05	NA	-0.467623	POSITIVE	NEGATIVE	NEGATIVE	Concordant
CA9	GTEx	Artery Tibial	HFrEF	1	Primary/intrinsic cardiomyopathies	0.228437	0.0475747	1.57361e-06	NA	0.224193	POSITIVE	POSITIVE	POSITIVE	Concordant
CCDC92	GTEx	Heart Left Ventricle	HFrEF	1	Primary/intrinsic cardiomyopathies	-0.130441	0.0247151	1.3076e-07	NA	-0.123417	POSITIVE	NEGATIVE	NEGATIVE	Concordant
CDKN1A	eQTLGen	Whole Blood	HFrEF	1	Primary/intrinsic cardiomyopathies	0.494032	0.0575012	8.57168e-18	NA	0.519519	POSITIVE	POSITIVE	POSITIVE	Concordant
CYP1A1	GTEx	Adipose Visceral Omentum	HFrEF	1	Primary/intrinsic cardiomyopathies	0.137587	0.0273653	4.96196e-07	NA	0.131215	POSITIVE	POSITIVE	POSITIVE	Concordant
DNAH10	GTEx	Colon Sigmoid	HFrEF	1	Primary/intrinsic cardiomyopathies	-0.129958	0.026532	9.67441e-07	NA	-0.124619	POSITIVE	NEGATIVE	NEGATIVE	Concordant
E2F6	GTEx	Heart Left Ventricle	HFrEF	1	Primary/intrinsic cardiomyopathies	0.203534	0.0403191	4.46279e-07	NA	0.231851	POSITIVE	POSITIVE	POSITIVE	Concordant
GMPPB	GTEx	Testis	HFrEF	1	Primary/intrinsic cardiomyopathies	0.140835	0.0345493	4.57509e-05	NA	0.149326	POSITIVE	POSITIVE	POSITIVE	Concordant
INPP5F	GTEx	Cells Cultured fibroblasts	HFrEF	2	Primary/intrinsic cardiomyopathies	0.196395	0.0476454	3.75568e-05	8.98711e-05	0.20894	POSITIVE	POSITIVE	POSITIVE	Concordant
IRAK1BP1	GTEx	Adipose Visceral Omentum	HFrEF	1	Primary/intrinsic cardiomyopathies	0.111595	0.0265828	2.69259e-05	NA	0.11507	POSITIVE	POSITIVE	POSITIVE	Concordant
LTN1	GTEx	Muscle Skeletal	HFrEF	1	Primary/intrinsic cardiomyopathies	-0.577018	0.0909896	2.27414e-10	NA	-0.538951	POSITIVE	NEGATIVE	NEGATIVE	Concordant
MAP3K7CL	GTEx	Cells Cultured fibroblasts	HFrEF	1	Primary/intrinsic cardiomyopathies	-0.299825	0.0444656	1.55302e-11	NA	-0.265069	POSITIVE	NEGATIVE	NEGATIVE	Concordant
MIA3	GTEx	Cells Cultured fibroblasts	HFrEF	2	Primary/intrinsic cardiomyopathies	-0.175265	0.0385479	5.4502e-06	0.889865	-0.164938	POSITIVE	NEGATIVE	NEGATIVE	Concordant
MLIP	GTEx	Artery Tibial	HFrEF	1	Primary/intrinsic cardiomyopathies	-0.220699	0.0489024	6.39039e-06	NA	-0.206676	POSITIVE	NEGATIVE	NEGATIVE	Concordant
MMP11	GTEx	Heart Atrial Appendage	HFrEF	1	Primary/intrinsic cardiomyopathies	0.154526	0.0337011	4.53584e-06	NA	0.14521	POSITIVE	POSITIVE	POSITIVE	Concordant
MPI	GTEx	Spleen	HFrEF	1	Primary/intrinsic cardiomyopathies	-0.132342	0.026664	6.93044e-07	NA	-0.127122	POSITIVE	NEGATIVE	NEGATIVE	Concordant
MST1	deCODE	pQTL	HFrEF	6	Primary/intrinsic cardiomyopathies	0.0352415	0.0055237	1.77023e-10	0.102697	0.0345094	POSITIVE	POSITIVE	POSITIVE	Concordant
MTSS1	GTEx	Heart Left Ventricle	HFrEF	1	Primary/intrinsic cardiomyopathies	0.102835	0.0160094	1.33243e-10	NA	0.086485	POSITIVE	POSITIVE	POSITIVE	Concordant
MYOZ1	GTEx	Heart Atrial Appendage	HFrEF	2	Primary/intrinsic cardiomyopathies	-0.0411992	0.00980249	2.63479e-05	0.819149	-0.06235	POSITIVE	NEGATIVE	NEGATIVE	Concordant
P4HTM	GTEx	Brain Cerebellum	HFrEF	1	Primary/intrinsic cardiomyopathies	-0.131704	0.0312374	2.48436e-05	NA	-0.15299	POSITIVE	NEGATIVE	NEGATIVE	Concordant
PDLIM5	GTEx	Cells Cultured fibroblasts	HFrEF	2	Primary/intrinsic cardiomyopathies	-0.0783791	0.0178401	1.11585e-05	0.75015	-0.0824987	POSITIVE	NEGATIVE	NEGATIVE	Concordant
PHIP	GTEx	Thyroid	HFrEF	1	Primary/intrinsic cardiomyopathies	0.27922	0.0677719	3.78872e-05	NA	0.292546	POSITIVE	POSITIVE	POSITIVE	Concordant
PROM1	GTEx	Artery Aorta	HFrEF	1	Primary/intrinsic cardiomyopathies	-0.0503383	0.0120694	3.03623e-05	NA	-0.0520453	POSITIVE	NEGATIVE	NEGATIVE	Concordant
QRICH1	GTEx	Esophagus Gastroesophageal Junction	HFrEF	1	Primary/intrinsic cardiomyopathies	0.207189	0.0496717	3.03038e-05	NA	0.241988	POSITIVE	POSITIVE	POSITIVE	Concordant
RHOA	GTEx	Muscle Skeletal	HFrEF	1	Primary/intrinsic cardiomyopathies	0.192683	0.0464953	3.41085e-05	NA	0.225728	POSITIVE	POSITIVE	POSITIVE	Concordant
ROCK2	GTEx	Muscle Skeletal	HFrEF	1	Primary/intrinsic cardiomyopathies	-0.304806	0.0616728	7.72032e-07	NA	-0.345014	POSITIVE	NEGATIVE	NEGATIVE	Concordant
SENP3	GTEx	Esophagus Mucosa	HFrEF	1	Primary/intrinsic cardiomyopathies	0.288466	0.0673575	1.84715e-05	NA	0.325462	POSITIVE	POSITIVE	POSITIVE	Concordant
TAPT1	GTEx	Artery Aorta	HFrEF	1	Primary/intrinsic cardiomyopathies	-0.158751	0.0380631	3.03623e-05	NA	-0.164134	POSITIVE	NEGATIVE	NEGATIVE	Concordant
TCTA	GTEx	Thyroid	HFrEF	1	Primary/intrinsic cardiomyopathies	-0.330199	0.0783165	2.48436e-05	NA	-0.383853	POSITIVE	NEGATIVE	NEGATIVE	Concordant
TNFSF12	deCODE	pQTL	HFrEF	3	Primary/intrinsic cardiomyopathies	-0.11078	0.0199078	2.62655e-08	0.313738	-0.0974323	POSITIVE	NEGATIVE	NEGATIVE	Concordant
ZBTB17	eQTLGen	Whole Blood	HFrEF	1	Primary/intrinsic cardiomyopathies	0.904862	0.157641	9.46766e-09	NA	0.939288	POSITIVE	POSITIVE	POSITIVE	Concordant
ZNF664	GTEx	Thyroid	HFrEF	1	Primary/intrinsic cardiomyopathies	0.175509	0.0355717	8.0578e-07	NA	0.167807	POSITIVE	POSITIVE	POSITIVE	Concordant
FTO	GTEx	Muscle Skeletal	HFpEF	1	Systolic blood pressure, mean	0.129698	0.0191358	1.22038e-11	NA	0.229593	POSITIVE	POSITIVE	POSITIVE	Concordant
IRAK1BP1	GTEx	Adipose Visceral Omentum	HFrEF	1	Systolic blood pressure, mean	0.0547448	0.00947506	7.56937e-09	NA	0.11507	POSITIVE	POSITIVE	POSITIVE	Concordant
MST1	deCODE	pQTL	HFrEF	6	Systolic blood pressure, mean	0.00888698	0.00195677	5.58115e-06	0.894701	0.0345094	POSITIVE	POSITIVE	POSITIVE	Concordant
NFATC2IP	GTEx	Skin Not Sun Exposed Suprapubic	HFpEF	3	Systolic blood pressure, mean	0.0574697	0.0130435	1.05289e-05	0.983939	0.190212	POSITIVE	POSITIVE	POSITIVE	Concordant
PHIP	GTEx	Thyroid	HFrEF	1	Systolic blood pressure, mean	0.140966	0.0243979	7.56937e-09	NA	0.292546	POSITIVE	POSITIVE	POSITIVE	Concordant
ARL17A	GTEx	Brain Amygdala	HFpEF	1	Type 2 diabetes	0.0310446	0.00684633	5.77448e-06	NA	0.0622029	POSITIVE	POSITIVE	POSITIVE	Concordant
BPTF	GTEx	Brain Caudate basal ganglia	HFrEF	1	Type 2 diabetes	-0.137521	0.0217138	2.3992e-10	NA	-0.189181	POSITIVE	NEGATIVE	NEGATIVE	Concordant
CCDC92	GTEx	Heart Left Ventricle	HFrEF	1	Type 2 diabetes	-0.0764337	0.0114422	2.38942e-11	NA	-0.123417	POSITIVE	NEGATIVE	NEGATIVE	Concordant
DNAH10	GTEx	Colon Sigmoid	HFrEF	1	Type 2 diabetes	-0.0845095	0.0122834	5.98526e-12	NA	-0.124619	POSITIVE	NEGATIVE	NEGATIVE	Concordant
FBXL20	GTEx	Artery Tibial	HFrEF	1	Type 2 diabetes	-0.15639	0.0335121	3.06125e-06	NA	-0.281529	POSITIVE	NEGATIVE	NEGATIVE	Concordant
FTO	GTEx	Muscle Skeletal	HFpEF	1	Type 2 diabetes	0.454474	0.0244512	4.0978e-77	NA	0.229593	POSITIVE	POSITIVE	POSITIVE	Concordant
FUT11	GTEx	Esophagus Mucosa	HFrEF	1	Type 2 diabetes	0.0481422	0.0109609	1.12232e-05	NA	0.0972307	POSITIVE	POSITIVE	POSITIVE	Concordant
LIME1	GTEx	Muscle Skeletal	HFpEF	1	Type 2 diabetes	-0.153448	0.0272678	1.82892e-08	NA	-0.259674	POSITIVE	NEGATIVE	NEGATIVE	Concordant
LRRC37A	GTEx	Skin Sun Exposed Lower leg	HFpEF	2	Type 2 diabetes	0.0324259	0.00524685	6.40746e-10	0.0580965	0.0526022	POSITIVE	POSITIVE	POSITIVE	Concordant
LRRC37A2	GTEx	Cells Cultured fibroblasts	HFpEF	1	Type 2 diabetes	0.037723	0.00683007	3.33114e-08	NA	0.0535749	POSITIVE	POSITIVE	POSITIVE	Concordant
MED1	eQTLGen	Whole Blood	HFrEF	1	Type 2 diabetes	0.165026	0.036137	4.95541e-06	NA	0.294616	POSITIVE	POSITIVE	POSITIVE	Concordant
MST1	deCODE	pQTL	HFrEF	6	Type 2 diabetes	0.0154364	0.00281149	4.00918e-08	0.55739	0.0345094	POSITIVE	POSITIVE	POSITIVE	Concordant
MST1R	GTEx	Lung	HFrEF	1	Type 2 diabetes	0.140539	0.0277534	4.10917e-07	NA	0.259573	POSITIVE	POSITIVE	POSITIVE	Concordant
MYOZ1	GTEx	Heart Atrial Appendage	HFrEF	2	Type 2 diabetes	-0.0226021	0.00486992	3.46437e-06	0.236807	-0.06235	POSITIVE	NEGATIVE	NEGATIVE	Concordant
NFATC2IP	GTEx	Skin Not Sun Exposed Suprapubic	HFpEF	3	Type 2 diabetes	0.151946	0.016734	1.08491e-19	0.91003	0.190212	POSITIVE	POSITIVE	POSITIVE	Concordant
NSF	GTEx	Esophagus Mucosa	HFpEF	1	Type 2 diabetes	-0.201067	0.0344837	5.51724e-09	NA	-0.303234	POSITIVE	NEGATIVE	NEGATIVE	Concordant
PABPC4	eQTLGen	Whole Blood	HFpEF	1	Type 2 diabetes	-0.24116	0.0256026	4.53868e-21	NA	-0.245787	POSITIVE	NEGATIVE	NEGATIVE	Concordant
PNMT	GTEx	Nerve Tibial	HFrEF	1	Type 2 diabetes	0.177968	0.0428741	3.31108e-05	NA	0.464917	POSITIVE	POSITIVE	POSITIVE	Concordant
RNF123	GTEx	Skin Sun Exposed Lower leg	HFrEF	1	Type 2 diabetes	0.17089	0.0346106	7.91304e-07	NA	0.31881	POSITIVE	POSITIVE	POSITIVE	Concordant
SEC24C	GTEx	Esophagus Mucosa	HFrEF	1	Type 2 diabetes	0.11457	0.0258544	9.36352e-06	NA	0.229756	POSITIVE	POSITIVE	POSITIVE	Concordant
STARD3	GTEx	Cells Cultured fibroblasts	HFrEF	1	Type 2 diabetes	0.0603408	0.0145367	3.31108e-05	NA	0.157632	POSITIVE	POSITIVE	POSITIVE	Concordant
TNFRSF6B	Fenland	pQTL	HFpEF	1	Type 2 diabetes	-0.260672	0.0463215	1.82892e-08	NA	-0.441125	POSITIVE	NEGATIVE	NEGATIVE	Concordant
TNFSF12	deCODE	pQTL	HFrEF	3	Type 2 diabetes	-0.0419258	0.00983482	2.0171e-05	0.800429	-0.0974323	POSITIVE	NEGATIVE	NEGATIVE	Concordant
ZNF664	GTEx	Thyroid	HFrEF	1	Type 2 diabetes	0.114098	0.0167791	1.04619e-11	NA	0.167807	POSITIVE	POSITIVE	POSITIVE	Concordant
FBXO32	eQTLGen	Whole Blood	HFrEF	1	Atrial fibrillation	0.16185	0.0385357	2.66915e-05	NA	-0.279271	POSITIVE	POSITIVE	NEGATIVE	Discordant
MMP11	GTEx	Heart Atrial Appendage	HFrEF	1	Atrial fibrillation	-0.0921164	0.0222178	3.38234e-05	NA	0.14521	POSITIVE	NEGATIVE	POSITIVE	Discordant
MTSS1	GTEx	Heart Left Ventricle	HFrEF	1	Atrial fibrillation	-0.0474511	0.00937485	4.15887e-07	NA	0.086485	POSITIVE	NEGATIVE	POSITIVE	Discordant
SERPINF2	deCODE	pQTL	HFrEF	6	Body mass index, mean	0.11332	0.0177603	1.76511e-10	0.161085	-0.219642	POSITIVE	POSITIVE	NEGATIVE	Discordant
CCDC71	GTEx	Brain Cerebellum	HFrEF	1	C-reactive protein	-0.0256442	0.00526034	1.08809e-06	NA	0.109749	POSITIVE	NEGATIVE	POSITIVE	Discordant
CELSR2	GTEx	Muscle Skeletal	HFrEF	1	C-reactive protein	0.0296689	0.00519206	1.10166e-08	NA	-0.116103	POSITIVE	POSITIVE	NEGATIVE	Discordant
DALRD3	GTEx	Pancreas	HFrEF	1	C-reactive protein	0.0564367	0.0116605	1.29839e-06	NA	-0.230821	POSITIVE	POSITIVE	NEGATIVE	Discordant
NCKIPSD	GTEx	Brain Cerebellar Hemisphere	HFrEF	1	C-reactive protein	0.0287648	0.00463948	5.64632e-10	NA	-0.0895419	POSITIVE	POSITIVE	NEGATIVE	Discordant
NDUFAF3	GTEx	Muscle Skeletal	HFrEF	1	C-reactive protein	0.119931	0.0190973	3.38573e-10	NA	-0.351861	POSITIVE	POSITIVE	NEGATIVE	Discordant
PSRC1	GTEx	Brain Cortex	HFrEF	1	C-reactive protein	0.0396693	0.0076505	2.158e-07	NA	-0.180534	POSITIVE	POSITIVE	NEGATIVE	Discordant
SERPINF2	deCODE	pQTL	HFrEF	5	C-reactive protein	0.094007	0.00912313	6.74207e-25	0.606814	-0.219642	POSITIVE	POSITIVE	NEGATIVE	Discordant
SORT1	GTEx	Liver	HFrEF	1	C-reactive protein	0.0128083	0.00224146	1.10166e-08	NA	-0.0501227	POSITIVE	POSITIVE	NEGATIVE	Discordant
WDR6	GTEx	Colon Sigmoid	HFrEF	1	C-reactive protein	-0.0580808	0.011914	1.08809e-06	NA	0.248989	POSITIVE	NEGATIVE	POSITIVE	Discordant
MAPT	GTEx	Colon Sigmoid	HFpEF	2	Cardiomyopathy	0.0486168	0.0106334	4.82883e-06	0.667816	-0.0605038	POSITIVE	POSITIVE	NEGATIVE	Discordant
ATF1	GTEx	Colon Sigmoid	HFrEF	1	Diastolic blood pressure, mean	-0.0498955	0.0095306	1.64722e-07	NA	0.142966	POSITIVE	NEGATIVE	POSITIVE	Discordant
B3GNT8	deCODE	pQTL	HFrEF	4	Diastolic blood pressure, mean	0.0120932	0.00272816	9.30523e-06	0.9755	-0.044922	POSITIVE	POSITIVE	NEGATIVE	Discordant
CCDC92	GTEx	Heart Left Ventricle	HFrEF	1	Diastolic blood pressure, mean	0.0340977	0.00823837	3.48992e-05	NA	-0.123417	POSITIVE	POSITIVE	NEGATIVE	Discordant
CDKN1A	eQTLGen	Whole Blood	HFrEF	1	Diastolic blood pressure, mean	-0.10494	0.0191671	4.37512e-08	NA	0.519519	POSITIVE	NEGATIVE	POSITIVE	Discordant
CELSR2	GTEx	Muscle Skeletal	HFrEF	1	Diastolic blood pressure, mean	0.0465431	0.00741723	3.49634e-10	NA	-0.116103	POSITIVE	POSITIVE	NEGATIVE	Discordant
DNAH10	GTEx	Colon Sigmoid	HFrEF	1	Diastolic blood pressure, mean	0.0422547	0.00884401	1.77243e-06	NA	-0.124619	POSITIVE	POSITIVE	NEGATIVE	Discordant
PROM1	GTEx	Artery Aorta	HFrEF	1	Diastolic blood pressure, mean	0.0166813	0.00402314	3.3783e-05	NA	-0.0520453	POSITIVE	POSITIVE	NEGATIVE	Discordant
PSRC1	GTEx	Brain Cortex	HFrEF	1	Diastolic blood pressure, mean	0.0702713	0.0116174	1.45946e-09	NA	-0.180534	POSITIVE	POSITIVE	NEGATIVE	Discordant
SORT1	GTEx	Liver	HFrEF	1	Diastolic blood pressure, mean	0.020093	0.00320208	3.49634e-10	NA	-0.0501227	POSITIVE	POSITIVE	NEGATIVE	Discordant
TAPT1	GTEx	Artery Aorta	HFrEF	1	Diastolic blood pressure, mean	0.0526075	0.0126877	3.3783e-05	NA	-0.164134	POSITIVE	POSITIVE	NEGATIVE	Discordant
TNFSF12	deCODE	pQTL	HFrEF	3	Diastolic blood pressure, mean	0.0478819	0.00663244	5.22333e-13	0.000664701	-0.0974323	POSITIVE	POSITIVE	NEGATIVE	Discordant
ZNF664	GTEx	Thyroid	HFrEF	1	Diastolic blood pressure, mean	-0.0550354	0.0120809	5.22473e-06	NA	0.167807	POSITIVE	NEGATIVE	POSITIVE	Discordant
CELSR2	GTEx	Muscle Skeletal	HFrEF	1	Estimated glomerular filtration rate, mean	-0.0328212	0.00741723	9.64423e-06	NA	-0.116103	NEGATIVE	NEGATIVE	NEGATIVE	Discordant
ERBB2	GTEx	Skin Not Sun Exposed Suprapubic	HFrEF	1	Estimated glomerular filtration rate, mean	0.147798	0.0254823	6.63149e-09	NA	0.450527	NEGATIVE	POSITIVE	POSITIVE	Discordant
FBXL20	GTEx	Artery Tibial	HFrEF	1	Estimated glomerular filtration rate, mean	-0.189343	0.0212243	4.61877e-19	NA	-0.281529	NEGATIVE	NEGATIVE	NEGATIVE	Discordant
MED1	eQTLGen	Whole Blood	HFrEF	1	Estimated glomerular filtration rate, mean	0.204776	0.0228868	3.64058e-19	NA	0.294616	NEGATIVE	POSITIVE	POSITIVE	Discordant
PGAP3	GTEx	Adipose Subcutaneous	HFrEF	1	Estimated glomerular filtration rate, mean	0.113035	0.0196827	9.30923e-09	NA	0.351847	NEGATIVE	POSITIVE	POSITIVE	Discordant
PNMT	GTEx	Nerve Tibial	HFrEF	1	Estimated glomerular filtration rate, mean	0.199	0.0283131	2.08659e-12	NA	0.464917	NEGATIVE	POSITIVE	POSITIVE	Discordant
PSRC1	GTEx	Brain Cortex	HFrEF	1	Estimated glomerular filtration rate, mean	-0.0495866	0.0116174	1.96975e-05	NA	-0.180534	NEGATIVE	NEGATIVE	NEGATIVE	Discordant
SORT1	GTEx	Liver	HFrEF	1	Estimated glomerular filtration rate, mean	-0.0141692	0.00320208	9.64423e-06	NA	-0.0501227	NEGATIVE	NEGATIVE	NEGATIVE	Discordant
STARD3	GTEx	Cells Cultured fibroblasts	HFrEF	1	Estimated glomerular filtration rate, mean	0.067472	0.00959968	2.08659e-12	NA	0.157632	NEGATIVE	POSITIVE	POSITIVE	Discordant
TCAP	GTEx	Muscle Skeletal	HFrEF	1	Estimated glomerular filtration rate, mean	0.247821	0.0354031	2.55963e-12	NA	0.483281	NEGATIVE	POSITIVE	POSITIVE	Discordant
CYP1A1	GTEx	Adipose Visceral Omentum	HFrEF	1	Low density lipoprotein cholesterol measurement, mean	-0.0369938	0.008615	1.75389e-05	NA	0.131215	POSITIVE	NEGATIVE	POSITIVE	Discordant
FTO	GTEx	Muscle Skeletal	HFpEF	1	Low density lipoprotein cholesterol measurement, mean	-0.130229	0.0170096	1.91441e-14	NA	0.229593	POSITIVE	NEGATIVE	POSITIVE	Discordant
IRAK1BP1	GTEx	Adipose Visceral Omentum	HFrEF	1	Low density lipoprotein cholesterol measurement, mean	-0.0371107	0.00868547	1.93097e-05	NA	0.11507	POSITIVE	NEGATIVE	POSITIVE	Discordant
MPI	GTEx	Spleen	HFrEF	1	Low density lipoprotein cholesterol measurement, mean	0.0354705	0.00831721	2.00166e-05	NA	-0.127122	POSITIVE	POSITIVE	NEGATIVE	Discordant
PHACTR1	GTEx	Artery Aorta	HFrEF	1	Low density lipoprotein cholesterol measurement, mean	0.0567026	0.0114118	6.73859e-07	NA	-0.21446	POSITIVE	POSITIVE	NEGATIVE	Discordant
PHIP	GTEx	Thyroid	HFrEF	1	Low density lipoprotein cholesterol measurement, mean	-0.0942029	0.021687	1.40071e-05	NA	0.292546	POSITIVE	NEGATIVE	POSITIVE	Discordant
MAPT	GTEx	Colon Sigmoid	HFpEF	2	Primary/intrinsic cardiomyopathies	0.0526049	0.0112547	2.95356e-06	0.927259	-0.0605038	POSITIVE	POSITIVE	NEGATIVE	Discordant
FUT11	GTEx	Esophagus Mucosa	HFrEF	1	Systolic blood pressure, mean	-0.0543749	0.00773714	2.09849e-12	NA	0.0972307	POSITIVE	NEGATIVE	POSITIVE	Discordant
MYOZ1	GTEx	Heart Atrial Appendage	HFrEF	2	Systolic blood pressure, mean	0.0376197	0.00346453	1.8165e-27	0.328988	-0.06235	POSITIVE	POSITIVE	NEGATIVE	Discordant
PDLIM5	GTEx	Cells Cultured fibroblasts	HFrEF	2	Systolic blood pressure, mean	0.0332087	0.00625546	1.10376e-07	0.944885	-0.0824987	POSITIVE	POSITIVE	NEGATIVE	Discordant
PHACTR1	GTEx	Artery Aorta	HFrEF	1	Systolic blood pressure, mean	0.114118	0.0128383	6.1723e-19	NA	-0.21446	POSITIVE	POSITIVE	NEGATIVE	Discordant
SEC24C	GTEx	Esophagus Mucosa	HFrEF	1	Systolic blood pressure, mean	-0.1313	0.0187571	2.55963e-12	NA	0.229756	POSITIVE	NEGATIVE	POSITIVE	Discordant
SENP3	GTEx	Esophagus Mucosa	HFrEF	1	Systolic blood pressure, mean	-0.132763	0.0244049	5.32806e-08	NA	0.325462	POSITIVE	NEGATIVE	POSITIVE	Discordant
TNFSF12	deCODE	pQTL	HFrEF	3	Systolic blood pressure, mean	0.0713832	0.00698284	1.56988e-24	0.919867	-0.0974323	POSITIVE	POSITIVE	NEGATIVE	Discordant
ARL17A	GTEx	Brain Amygdala	HFpEF	1	Alcohol intake frequency	0.0286984	0.00427599	1.92613e-11	NA	0.0622029	NONLINEAR	POSITIVE	POSITIVE	N/A
CYP1A1	GTEx	Adipose Visceral Omentum	HFrEF	1	Alcohol intake frequency	0.0359	0.00818341	1.14968e-05	NA	0.131215	NONLINEAR	POSITIVE	POSITIVE	N/A
FTO	GTEx	Muscle Skeletal	HFpEF	1	Alcohol intake frequency	0.090401	0.0161592	2.21381e-08	NA	0.229593	NONLINEAR	POSITIVE	POSITIVE	N/A
LRRC37A	GTEx	Skin Sun Exposed Lower leg	HFpEF	2	Alcohol intake frequency	0.0268993	0.0031942	3.72345e-17	0.418742	0.0526022	NONLINEAR	POSITIVE	POSITIVE	N/A
LRRC37A2	GTEx	Cells Cultured fibroblasts	HFpEF	1	Alcohol intake frequency	0.024718	0.00377741	6.00358e-11	NA	0.0535749	NONLINEAR	POSITIVE	POSITIVE	N/A
MPI	GTEx	Spleen	HFrEF	1	Alcohol intake frequency	-0.0345614	0.00790942	1.24444e-05	NA	-0.127122	NONLINEAR	NEGATIVE	NEGATIVE	N/A
MST1	deCODE	pQTL	HFrEF	5	Alcohol intake frequency	0.0111814	0.00166493	1.87045e-11	0.9862	0.0345094	NONLINEAR	POSITIVE	POSITIVE	N/A
MST1R	GTEx	Lung	HFrEF	1	Alcohol intake frequency	0.0878578	0.0180588	1.14407e-06	NA	0.259573	NONLINEAR	POSITIVE	POSITIVE	N/A
NFATC2IP	GTEx	Skin Not Sun Exposed Suprapubic	HFpEF	3	Alcohol intake frequency	0.201609	0.0109984	4.69791e-75	0.751043	0.190212	NONLINEAR	POSITIVE	POSITIVE	N/A
NSF	GTEx	Esophagus Mucosa	HFpEF	1	Alcohol intake frequency	-0.134811	0.0204029	3.91016e-11	NA	-0.303234	NONLINEAR	NEGATIVE	NEGATIVE	N/A
PHACTR1	GTEx	Artery Aorta	HFrEF	1	Alcohol intake frequency	0.0689899	0.0109916	3.46001e-10	NA	-0.21446	NONLINEAR	POSITIVE	NEGATIVE	N/A
RNF123	GTEx	Skin Sun Exposed Lower leg	HFrEF	1	Alcohol intake frequency	0.107753	0.0220508	1.0261e-06	NA	0.31881	NONLINEAR	POSITIVE	POSITIVE	N/A

### Sheet: Table S12
Table S12. Concordance of MR beta coefficient of HFrEF and HFpeF with CMR and HF risk factors
The number of traits that are concordant (the MR beta coefficient for HF risk factor or cardiac MRI metric is directionally concordant with the MR beta coefficient for HFpEF/HFrEF) and discordant, and the ratio of the number of concordant traits to the total number of traits is calculated.
	HF Risk factors			Cardiac MRI metrics			Total (HF risk factors and Cardiac MRI metrics)
Gene Name	Number of concordant traits	Number of discordant traits	Ratio of number of concordant traits to total number of traits	Number of concordant traits	Number of discordant traits	Ratio of number of concordant traits to total number of traits	Number of concordant traits	Number of discordant traits	Ratio of number of concordant traits to total number of traits
LAG3	NA	NA	NA	NA	NA	NA	NA	NA	NA
LRRC37A	6	0	1	5	0	1	11	0	1
ARL17A	5	0	1	4	0	1	9	0	1
NSF	5	0	1	4	0	1	9	0	1
ARIH2	5	0	1	2	0	1	7	0	1
BAG3	2	0	1	6	0	1	8	0	1
INPP5F	2	0	1	6	0	1	8	0	1
KLHDC8B	5	0	1	2	0	1	7	0	1
ATP6V1F	2	0	1	4	0	1	6	0	1
CCDC36	4	0	1	2	0	1	6	0	1
LTN1	2	0	1	4	0	1	6	0	1
GMPPB	3	0	1	2	0	1	5	0	1
ZBTB17	2	0	1	3	0	1	5	0	1
MST1R	5	0	1	NA	NA	NA	5	0	1
RNF123	5	0	1	NA	NA	NA	5	0	1
LIME1	4	0	1	NA	NA	NA	4	0	1
MAP3K7CL	3	0	1	NA	NA	NA	3	0	1
MIA3	3	0	1	NA	NA	NA	3	0	1
MLIP	2	0	1	NA	NA	NA	2	0	1
PABPC4	3	0	1	NA	NA	NA	3	0	1
C6orf15	1	0	1	1	0	1	2	0	1
STRN	1	0	1	1	0	1	2	0	1
BPTF	2	0	1	NA	NA	NA	2	0	1
CA9	2	0	1	NA	NA	NA	2	0	1
E2F6	2	0	1	NA	NA	NA	2	0	1
MRPL35	2	0	1	NA	NA	NA	2	0	1
PSMG1	2	0	1	NA	NA	NA	2	0	1
ROCK2	2	0	1	NA	NA	NA	2	0	1
TNFRSF6B	4	0	1	NA	NA	NA	4	0	1
SENP7	1	0	1	NA	NA	NA	1	0	1
B3GNT8	4	1	0.8	6	0	1	10	1	0.909091
LRRC37A2	6	0	1	4	0	1	10	0	1
MST1	10	0	1	0	1	0	10	1	0.909091
FTO	6	1	0.857143	1	0	1	7	1	0.875
CCDC92	7	1	0.875	NA	NA	NA	7	1	0.875
DNAH10	7	1	0.875	NA	NA	NA	7	1	0.875
ZNF664	7	1	0.875	NA	NA	NA	7	1	0.875
NFATC2IP	5	1	0.833333	1	0	1	6	1	0.857143
MTSS1	2	1	0.666667	9	1	0.9	11	2	0.846154
IRAK1BP1	5	1	0.833333	NA	NA	NA	5	1	0.833333
PDLIM5	5	1	0.833333	NA	NA	NA	5	1	0.833333
PHIP	5	1	0.833333	NA	NA	NA	5	1	0.833333
MMP11	2	1	0.666667	6	1	0.857143	8	2	0.8
CYP1A1	4	1	0.8	NA	NA	NA	4	1	0.8
MPI	4	1	0.8	NA	NA	NA	4	1	0.8
SENP3	4	1	0.8	NA	NA	NA	4	1	0.8
WDR6	3	1	0.75	3	2	0.6	6	3	0.666667
FBXO32	0	1	0	3	0	1	3	1	0.75
MAPT	2	2	0.5	3	0	1	5	2	0.714286
PROM1	2	1	0.666667	3	0	1	5	1	0.833333
TAPT1	2	1	0.666667	3	0	1	5	1	0.833333
TNFSF12	5	2	0.714286	NA	NA	NA	5	2	0.714286
RHOA	4	0	1	3	3	0.5	7	3	0.7
CDKN1A	5	1	0.833333	4	3	0.571429	9	4	0.692308
C3orf62	3	0	1	3	3	0.5	6	3	0.666667
CCDC71	3	1	0.75	3	2	0.6	6	3	0.666667
DALRD3	3	1	0.75	3	2	0.6	6	3	0.666667
QRICH1	4	0	1	3	3	0.5	7	3	0.7
TCTA	4	0	1	3	3	0.5	7	3	0.7
SERPINF2	0	2	0	2	0	1	2	2	0.5
AMT	4	0	1	3	3	0.5	7	3	0.7
PNMT	4	1	0.8	0	2	0	4	3	0.571429
STARD3	4	1	0.8	0	2	0	4	3	0.571429
P4HTM	4	0	1	3	3	0.5	7	3	0.7
FBXL20	3	1	0.75	0	1	0	3	2	0.6
MED1	3	1	0.75	0	1	0	3	2	0.6
SEC24C	3	1	0.75	0	1	0	3	2	0.6
TCAP	3	1	0.75	0	1	0	3	2	0.6
ERBB2	4	1	0.8	0	2	0	4	3	0.571429
PGAP3	4	1	0.8	0	2	0	4	3	0.571429
NCKIPSD	0	1	0	3	4	0.428571	3	5	0.375
PSRC1	3	3	0.5	NA	NA	NA	3	3	0.5
FUT11	3	1	0.75	0	1	0	3	2	0.6
PHACTR1	2	2	0.5	NA	NA	NA	2	2	0.5
MYOZ1	5	1	0.833333	1	6	0.142857	6	7	0.461538
CELSR2	3	3	0.5	NA	NA	NA	3	3	0.5
SORT1	3	3	0.5	NA	NA	NA	3	3	0.5
NDUFAF3	0	1	0	1	2	0.333333	1	3	0.25
ATF1	0	1	0	0	1	0	0	2	0
METTL7A	NA	NA	NA	0	1	0	0	1	0
		MEDIAN:	0.875		MEDIAN:	0.728571		MEDIAN:	0.833333
		1ST QUARTILE:	0.75		1ST QUARTILE:	0.190476		1ST QUARTILE:	0.666667
		3RD QUARTILE:	1		3RD QUARTILE:	1		3RD QUARTILE:	1

### Sheet: Table S13
Table S13. Concordance of MR beta coefficient of HFpEF suggestive hits with CMR and HF risk factors
HF risk factors includes all 20 HF risk factors that were previously analyzed and cardiac MRI metrics includes all 29 metrics that were previously analyzed.
Result obtained for source that passed MR suggestive threshold for HFpEF. If more than 1 source (tissue or datasource), then used the source with the lowest p-value. All presented results pass significance threshold for suggestive HFpEF findings (p-value < 6.80E-4). This table represents hits that pass suggestive threshold only; hits identified as Bonferroni are removed.
The number of traits that are concordant (the MR beta coefficient for HF risk factor or cardiac MRI metric is directionally concordant with the MR beta coefficient for HFpEF) and discordant, and the ratio of the number of concordant traits to the total number of traits is calculated.
	HF risk factor traits						Cardiac MRI traits
Gene Name	HF risk factors with significant MR finding	HF risk factors directionally concordant with HFpEF	HF risk factors directionally discordant with HFpEF	Number of concordant traits	Number of discordant traits	Ratio of number of concordant traits to total number of traits	Cardiac MRI traits with significant MR finding	Cardiac MRI traits directionally concordant with HFpEF	Cardiac MRI traits directionally discordant with HFpEF	Number of concordant traits	Number of discordant traits	Ratio of number of concordant traits to total number of traits
ARL17B	Body mass index, Type 2 diabetes, Ischemic heart disease, Atrial fibrillation, Atrial flutter	Body mass index, Type 2 diabetes, Ischemic heart disease, Atrial fibrillation, Atrial flutter	0	5	0	1	LVMVR, RVESV, RVEF, LVM, LVM_BSA	LVMVR, RVESV, RVEF, LVM, LVM_BSA	0	5	0	1
CRHR1	Body mass index, Type 2 diabetes, Ischemic heart disease, Atrial fibrillation, Atrial flutter, Chronic airway obstruction	Body mass index, Type 2 diabetes, Ischemic heart disease, Atrial fibrillation, Atrial flutter, Chronic airway obstruction	0	6	0	1	LVM_BSA, RVEF, LVM, LVMVR	LVM_BSA, RVEF, LVM, LVMVR	0	4	0	1
CTNNAL1	Body mass index, Cardiomyopathy, Primary/intrinsic cardiomyopathies, Atrial fibrillation, Atrial flutter	Body mass index, Cardiomyopathy, Primary/intrinsic cardiomyopathies, Atrial fibrillation, Atrial flutter	0	5	0	1	RVEF_BSA	RVEF_BSA	0	1	0	1
FMNL1	Body mass index, Type 2 diabetes, Ischemic heart disease, Atrial fibrillation, Atrial flutter, Chronic airway obstruction	Body mass index, Type 2 diabetes, Ischemic heart disease, Atrial fibrillation, Atrial flutter, Chronic airway obstruction	0	6	0	1	RVEF, LVMVR, LVM_BSA, LVM	RVEF, LVMVR, LVM_BSA, LVM	0	4	0	1
FUBP1	eGFR, HDL-C, Body mass index, Type 2 diabetes, Cardiomyopathy, Atrial fibrillation, Atrial flutter, Chronic airway obstruction, C-reactive protein	eGFR, HDL-C, Body mass index, Type 2 diabetes, Cardiomyopathy, Atrial fibrillation, Atrial flutter, Chronic airway obstruction, C-reactive protein	0	9	0	1	RVEF_BSA, Left atrial volume	RVEF_BSA	Left atrial volume	1	1	0.5
RRAGD	eGFR, C-reactive protein	eGFR, C-reactive protein	0	2	0	1	RVEF_BSA	RVEF_BSA	0	1	0	1
SPPL2C	Body mass index, Type 2 diabetes, Ischemic heart disease, Atrial fibrillation, Atrial flutter, Chronic airway obstruction	Body mass index, Type 2 diabetes, Ischemic heart disease, Atrial fibrillation, Atrial flutter, Chronic airway obstruction	0	6	0	1	RVEF, LVM, LVM_BSA, LVMVR	RVEF, LVM, LVM_BSA, LVMVR	0	4	0	1
TUFM	HDL-C, Body mass index, Systolic blood pressure, Type 2 diabetes, C-reactive protein, Current tobacco smoking	HDL-C, Body mass index, Systolic blood pressure, Type 2 diabetes, C-reactive protein, Current tobacco smoking	0	6	0	1	LVM	LVM	0	1	0	1
WNT3	Body mass index, Type 2 diabetes, Ischemic heart disease, Atrial fibrillation, Atrial flutter, Chronic airway obstruction	Body mass index, Type 2 diabetes, Ischemic heart disease, Atrial fibrillation, Atrial flutter, Chronic airway obstruction	0	6	0	1	LVM, LVM_BSA, LVMVR	LVM, LVM_BSA, LVMVR	0	3	0	1
ARFRP1	Type 2 diabetes, Chronic airway obstruction, Current tobacco smoking, C-reactive protein	Type 2 diabetes, Chronic airway obstruction, Current tobacco smoking, C-reactive protein	0	4	0	1	0	0	0	0	0	NA
ATG4B	Body mass index	Body mass index	0	1	0	1	0	0	0	0	0	NA
KLHL26	Body mass index, Type 2 diabetes	Body mass index, Type 2 diabetes	0	2	0	1	0	0	0	0	0	NA
MACF1	HDL-C, Body mass index, Type 2 diabetes, C-reactive protein	HDL-C, Body mass index, Type 2 diabetes, C-reactive protein	0	4	0	1	0	0	0	0	0	NA
NCF1	Body mass index, Ischemic heart disease, Cardiomyopathy, Primary/intrinsic cardiomyopathies, Atrial fibrillation, Atrial flutter	Body mass index, Ischemic heart disease, Cardiomyopathy, Primary/intrinsic cardiomyopathies, Atrial fibrillation, Atrial flutter	0	6	0	1	0	0	0	0	0	NA
NFRKB	C-reactive protein	C-reactive protein	0	1	0	1	0	0	0	0	0	NA
NUCKS1	Body mass index, Type 2 diabetes, Atrial fibrillation	Body mass index, Type 2 diabetes, Atrial fibrillation	0	3	0	1	0	0	0	0	0	NA
PM20D1	Body mass index, Type 2 diabetes, Atrial fibrillation	Body mass index, Type 2 diabetes, Atrial fibrillation	0	3	0	1	0	0	0	0	0	NA
SLC41A1	Body mass index, Type 2 diabetes, Atrial fibrillation	Body mass index, Type 2 diabetes, Atrial fibrillation	0	3	0	1	0	0	0	0	0	NA
STMN3	Type 2 diabetes, Chronic airway obstruction, C-reactive protein	Type 2 diabetes, Chronic airway obstruction, C-reactive protein	0	3	0	1	0	0	0	0	0	NA
TNFAIP6	Body mass index, Type 2 diabetes, Atrial flutter, Chronic airway obstruction	Body mass index, Type 2 diabetes, Atrial flutter, Chronic airway obstruction	0	4	0	1	0	0	0	0	0	NA
TRUB2	HDL-C, Body mass index, Type 2 diabetes	HDL-C, Body mass index, Type 2 diabetes	0	3	0	1	0	0	0	0	0	NA
XKR6	Body mass index, Diastolic blood pressure, Systolic blood pressure, Type 2 diabetes, Chronic airway obstruction, C-reactive protein	Body mass index, Diastolic blood pressure, Systolic blood pressure, Type 2 diabetes, Chronic airway obstruction, C-reactive protein	0	6	0	1	0	0	0	0	0	NA
ZBTB46	Type 2 diabetes, Ischemic heart disease, Chronic airway obstruction, C-reactive protein	Type 2 diabetes, Ischemic heart disease, Chronic airway obstruction, C-reactive protein	0	4	0	1	0	0	0	0	0	NA
RAB7B	Body mass index, Type 2 diabetes, Atrial fibrillation, C-reactive protein	Body mass index, Type 2 diabetes, Atrial fibrillation	C-reactive protein	3	1	0.75	LA_emptying_vol_BSA, RVEF_BSA	LA_emptying_vol_BSA, RVEF_BSA	0	3	0	1
MYOZ1	Type 2 diabetes, Cardiomyopathy, Primary/intrinsic cardiomyopathies, Atrial fibrillation, Atrial flutter, Diastolic blood pressure, Systolic blood pressure	Type 2 diabetes, Cardiomyopathy, Primary/intrinsic cardiomyopathies, Atrial fibrillation, Atrial flutter	Diastolic blood pressure, Systolic blood pressure	5	2	0.714286	RVSV, RVSV_BSA, RVEDV_BSA, RVESV, LVM, LVMVR, RVEDV, RVESV_BSA, LVM_BSA	RVSV, RVSV_BSA	RVEDV_BSA, RVESV, LVM, LVMVR, RVEDV, RVESV_BSA, LVM_BSA	2	7	0.222222
BLK	Body mass index, Diastolic blood pressure, Systolic blood pressure, Type 2 diabetes, C-reactive protein, Atrial fibrillation	Body mass index, Diastolic blood pressure, Systolic blood pressure, Type 2 diabetes, C-reactive protein	Atrial fibrillation	5	1	0.833333	LA_max, LVEF, LA_emptying_vol, RVEF, RVEF_BSA, RVESV_BSA, LVSV, RVESV	LA_max	LVEF, LA_emptying_vol, RVEF, RVEF_BSA, RVESV_BSA, LVSV, RVESV	1	7	0.125
KANSL1	Body mass index, Systolic blood pressure, Type 2 diabetes	0	Body mass index, Systolic blood pressure, Type 2 diabetes	0	3	0	LVMVR	LVMVR	0	1	0	1
PLPP3	Systolic blood pressure, Ischemic heart disease, LDL-C	Systolic blood pressure, Ischemic heart disease	LDL-C	2	1	0.666667	0	0	0	0	0	NA
NKD2	Cardiomyopathy, Primary/intrinsic cardiomyopathies		Cardiomyopathy, Primary/intrinsic cardiomyopathies	0	2	0	0	0	0	0	0	NA
ARL15	0	0	0	0	0	NA	0	0	0	0	0	NA
CYP4F11	0	0	0	0	0	NA	0	0	0	0	0	NA
DUSP8	0	0	0	0	0	NA	0	0	0	0	0	NA
HAUS6	0	0	0	0	0	NA	0	0	0	0	0	NA
HLA-H	0	0	0	0	0	NA	0	0	0	0	0	NA
MYO16	0	0	0	0	0	NA	0	0	0	0	0	NA
POLR2M	0	0	0	0	0	NA	0	0	0	0	0	NA
PQLC3	0	0	0	0	0	NA	0	0	0	0	0	NA
SUN1	0	0	0	0	0	NA	0	0	0	0	0	NA
TMEM45B	0	0	0	0	0	NA	0	0	0	0	0	NA

### Sheet: Table S14
Table S14. Evaluation of on-target safety for MR HFrEF and HFpEF gene hits identified
Safety trait	Phenotype ID from gwPheWAS*	Data source	Cases, N	Controls, N	Total Sample Size, N	Number of genes removed from MR**	Safety trait directionality in observational studies		Interpretation of concordance of directionality of MR findings on safety traits with MR on HFrEF/HFpEF
Serum alanine aminotransferase (ALT) measurement, mean	ALT_Mean_INT	UKBB+MVP*	N/A	N/A	849435	0	POSITIVE		Scenarios	Criteria	Interpretation
Alkaline phosphatase	Alk_Phosp	UKBB*	N/A	N/A	400988	4	POSITIVE		Discordant scenario-1	Safety trait is “+” in observational studies MR beta for safety trait is +. MR beta for HFrEF/HFpEF is - e.g. Cis-variants on Gene-A, that increase protein-A, leads to increase in renal failure (MR beta +) and decrease in HFrEF risk (MR beta - on disease).	Potential safety
Aspartate aminotransferase (AST) measurement, mean	AST_Mean_INT	UKBB+MVP*	N/A	N/A	840132	0	POSITIVE		Discordant scenario-2	Safety trait is “+” in observational studies MR beta for safety trait is “-”. MR beta for HFrEF/HFpEF is “+“ e.g. Cis-variants on Gene-A, that decrease protein-A, leads to increase in renal failure (MR beta -) and decrease in HFrEF risk (MR beta + on disease).	Potential safety
Breast cancer	phe_174	UKBB+MVP+Finngen*	29341	1020680	1050021	0	POSITIVE		Discordant scenario-3	Safety trait is “-“observational studies MR beta for safety trait is “+“. MR beta for HFrEF/HFpEF is “+“ e.g. Cis-variants on Gene-A, that decrease protein-A, leads to decrease in eGFR (MR beta +) and decrease in HFpEF risk (MR beta + on disease).	Potential safety
Chronic liver disease and cirrhosis	phe_571	UKBB+MVP*	35230	841051	876281	0	POSITIVE		Discordant scenario-3	Safety trait is “-“observational studies MR beta for safety trait is “-“. MR beta for HFrEF/HFpEF is “-“ e.g. Cis-variants on Gene-A, that increase protein-A, lead to decrease in eGFR (MR beta -) and decrease in HFrEF risk (MR beta - on disease).	Potential safety
Colorectal cancer	phe_153	UKBB+MVP+Finngen*	21238	1144338	1165576	0	POSITIVE
Creatinine	Creat	UKBB*	N/A	N/A	400761	4	POSITIVE
Cystatin C	Cystatin_C	UKBB*	N/A	N/A	400940	4	POSITIVE
Gamma glutamyltransferase (GGT)	G_gtf	UKBB*	N/A	N/A	400751	4	POSITIVE
Cancer of bronchus; lung	phe_165_1	UKBB+MVP*	16588	867392	883980	0	POSITIVE
Prostate cancer	phe_185	UKBB+Finngen*	18105	715151	733256	0	POSITIVE
Proteinuria	phe_269	UKBB+MVP*	10625	873307	883932	0	POSITIVE
Pulmonary heart disease	phe_415	UKBB+MVP+Finngen*	29744	1071137	1100881	0	POSITIVE
Atrioventricular [AV] block	phe_426_2	UKBB+MVP+Finngen*	19868	990084	1009952	0	POSITIVE
Paroxysmal ventricular tachycardia	phe_427_12	UKBB+MVP*	9299	840547	849846	0	POSITIVE
Renal failure	phe_585	UKBB+MVP+Finngen*	105771	1074859	1180630	0	POSITIVE
Acute renal failure	phe_585_1	UKBB+MVP+Finngen*	51631	979570	1031201	0	POSITIVE
Chronic renal failure [CKD]	phe_585_3	UKBB+MVP+Finngen*	85070	1073667	1158737	0	POSITIVE
Acute pulmonary heart disease	phe_415_1	UKBB+MVP*	15905	864572	880477	0	POSITIVE
Chronic pulmonary heart disease	phe_415_2	UKBB+MVP*	12528	863958	876486	0	POSITIVE
Alzheimer's disease	phe_290_11	UKBB+Finngen*	2328	1171770	1174098	0	POSITIVE
Total Creatine Kinase	TotalCK_Mean_INT	MVP*	N/A	N/A	230038	0	POSITIVE
Trefoil factor 3	N/A	Sun BB PMID: 29875488	N/A	N/A	3301	15	POSITIVE
QT interval	N/A	Young WJ PMID: 36050321	N/A	N/A	252977	0	POSITIVE
*Source is from "Leveraging Large-Scale Biobanks for Therapeutic Target Discovery, Predictive Ranking, and Drug Repurposing Opportunities", preprint.
**Genes removed from MR is due to lack of instruments in source.
Presented for source that passed MR threshold for HF Subtype. If more than 1 source (tissue or datasource), then used the source with the lowest p-value.
				Mendelian randomization result in safety trait						MR in HF Subtype	Concordance
Gene Name	Dataset	Tissue	HF Subtype	Number of Instruments	Safety trait	Beta	SE	p-value	Q p-value	Beta	Safety trait beta direction	HF beta direction	Concordance	Potential safety traits
AMT	GTEx	Artery Tibial	HFrEF	1	Acute renal failure	-0.0710203	0.0168029	2.37179e-05	NA	-0.123859	NEGATIVE	NEGATIVE	Yes	No
ARIH2	GTEx	Adrenal Gland	HFrEF	1	Acute renal failure	-0.0914655	0.0201339	5.54969e-06	NA	-0.149457	NEGATIVE	NEGATIVE	Yes	No
C3orf62	eQTLGen	Whole Blood	HFrEF	1	Acute renal failure	-0.268452	0.0641207	2.83081e-05	NA	-0.467623	NEGATIVE	NEGATIVE	Yes	No
CCDC36	GTEx	Prostate	HFrEF	1	Acute renal failure	-0.0520291	0.0111377	2.99112e-06	NA	-0.0839567	NEGATIVE	NEGATIVE	Yes	No
ERBB2	GTEx	Skin Not Sun Exposed Suprapubic	HFrEF	1	Acute renal failure	0.255551	0.0553331	3.86671e-06	NA	0.450527	POSITIVE	POSITIVE	Yes	No
FTO	GTEx	Muscle Skeletal	HFpEF	1	Acute renal failure	0.231224	0.0356138	8.44026e-11	NA	0.229593	POSITIVE	POSITIVE	Yes	No
KLHDC8B	GTEx	Artery Tibial	HFrEF	1	Acute renal failure	0.183234	0.0403345	5.54969e-06	NA	0.29941	POSITIVE	POSITIVE	Yes	No
MED1	eQTLGen	Whole Blood	HFrEF	1	Acute renal failure	0.201163	0.0493873	4.63774e-05	NA	0.294616	POSITIVE	POSITIVE	Yes	No
MST1	deCODE	pQTL	HFrEF	6	Acute renal failure	0.0197501	0.00366775	7.25237e-08	0.912965	0.0345094	POSITIVE	POSITIVE	Yes	No
NFATC2IP	GTEx	Skin Not Sun Exposed Suprapubic	HFpEF	3	Acute renal failure	0.149632	0.0242109	6.39518e-10	0.937359	0.190212	POSITIVE	POSITIVE	Yes	No
P4HTM	GTEx	Brain Cerebellum	HFrEF	1	Acute renal failure	-0.0883653	0.0211064	2.83081e-05	NA	-0.15299	NEGATIVE	NEGATIVE	Yes	No
PABPC4	eQTLGen	Whole Blood	HFpEF	1	Acute renal failure	-0.150725	0.0367521	4.11149e-05	NA	-0.245787	NEGATIVE	NEGATIVE	Yes	No
PGAP3	GTEx	Adipose Subcutaneous	HFrEF	1	Acute renal failure	0.198515	0.0427397	3.4051e-06	NA	0.351847	POSITIVE	POSITIVE	Yes	No
PNMT	GTEx	Nerve Tibial	HFrEF	1	Acute renal failure	0.280704	0.0606709	3.71598e-06	NA	0.464917	POSITIVE	POSITIVE	Yes	No
QRICH1	GTEx	Esophagus Gastroesophageal Junction	HFrEF	1	Acute renal failure	0.138723	0.0335619	3.5754e-05	NA	0.241988	POSITIVE	POSITIVE	Yes	No
RHOA	GTEx	Muscle Skeletal	HFrEF	1	Acute renal failure	0.129014	0.0314157	4.0141e-05	NA	0.225728	POSITIVE	POSITIVE	Yes	No
STARD3	GTEx	Cells Cultured fibroblasts	HFrEF	1	Acute renal failure	0.095174	0.0205707	3.71598e-06	NA	0.157632	POSITIVE	POSITIVE	Yes	No
TCAP	GTEx	Muscle Skeletal	HFrEF	1	Acute renal failure	0.367426	0.0755903	1.16936e-06	NA	0.483281	POSITIVE	POSITIVE	Yes	No
TCTA	GTEx	Thyroid	HFrEF	1	Acute renal failure	-0.220838	0.052211	2.33972e-05	NA	-0.383853	NEGATIVE	NEGATIVE	Yes	No
PABPC4	eQTLGen	Whole Blood	HFpEF	1	Alkaline phosphatase	-0.140401	0.0136024	5.61619e-25	NA	-0.245787	NEGATIVE	NEGATIVE	Yes	No
SENP7	eQTLGen	Whole Blood	HFrEF	1	Alkaline phosphatase	-0.0401265	0.0052683	2.60485e-14	NA	-0.0863475	NEGATIVE	NEGATIVE	Yes	No
MAPT	GTEx	Colon Sigmoid	HFpEF	2	Atrioventricular [AV] block	-0.0508224	0.0118378	1.76099e-05	0.547013	-0.0605038	NEGATIVE	NEGATIVE	Yes	No
MYOZ1	GTEx	Heart Atrial Appendage	HFrEF	2	Atrioventricular [AV] block	-0.0566	0.0102813	3.6893e-08	0.961014	-0.06235	NEGATIVE	NEGATIVE	Yes	No
B3GNT8	deCODE	pQTL	HFrEF	4	Breast cancer	-0.0303808	0.0074021	4.0546e-05	0.730488	-0.044922	NEGATIVE	NEGATIVE	Yes	No
PABPC4	eQTLGen	Whole Blood	HFpEF	1	Breast cancer	-0.205234	0.0474886	1.54804e-05	NA	-0.245787	NEGATIVE	NEGATIVE	Yes	No
AMT	GTEx	Artery Tibial	HFrEF	1	Cancer of bronchus; lung	-0.141144	0.0257645	4.29527e-08	NA	-0.123859	NEGATIVE	NEGATIVE	Yes	No
ARIH2	GTEx	Adrenal Gland	HFrEF	1	Cancer of bronchus; lung	-0.139499	0.0307761	5.82317e-06	NA	-0.149457	NEGATIVE	NEGATIVE	Yes	No
C3orf62	eQTLGen	Whole Blood	HFrEF	1	Cancer of bronchus; lung	-0.538614	0.0983184	4.29527e-08	NA	-0.467623	NEGATIVE	NEGATIVE	Yes	No
CCDC36	GTEx	Prostate	HFrEF	1	Cancer of bronchus; lung	-0.0766912	0.0170248	6.64753e-06	NA	-0.0839567	NEGATIVE	NEGATIVE	Yes	No
CCDC71	GTEx	Brain Cerebellum	HFrEF	1	Cancer of bronchus; lung	0.121426	0.0227948	9.98904e-08	NA	0.109749	POSITIVE	POSITIVE	Yes	No
DALRD3	GTEx	Pancreas	HFrEF	1	Cancer of bronchus; lung	-0.254665	0.0485076	1.52099e-07	NA	-0.230821	NEGATIVE	NEGATIVE	Yes	No
GMPPB	GTEx	Testis	HFrEF	1	Cancer of bronchus; lung	0.150065	0.0363955	3.73664e-05	NA	0.149326	POSITIVE	POSITIVE	Yes	No
KLHDC8B	GTEx	Artery Tibial	HFrEF	1	Cancer of bronchus; lung	0.279461	0.0616542	5.82317e-06	NA	0.29941	POSITIVE	POSITIVE	Yes	No
MST1	deCODE	pQTL	HFrEF	6	Cancer of bronchus; lung	0.0347235	0.00568204	9.8951e-10	0.42992	0.0345094	POSITIVE	POSITIVE	Yes	No
P4HTM	GTEx	Brain Cerebellum	HFrEF	1	Cancer of bronchus; lung	-0.15084	0.0354587	2.10015e-05	NA	-0.15299	NEGATIVE	NEGATIVE	Yes	No
QRICH1	GTEx	Esophagus Gastroesophageal Junction	HFrEF	1	Cancer of bronchus; lung	0.242988	0.056384	1.63606e-05	NA	0.241988	POSITIVE	POSITIVE	Yes	No
RHOA	GTEx	Muscle Skeletal	HFrEF	1	Cancer of bronchus; lung	0.265986	0.0481708	3.35661e-08	NA	0.225728	POSITIVE	POSITIVE	Yes	No
TCTA	GTEx	Thyroid	HFrEF	1	Cancer of bronchus; lung	-0.438855	0.0811387	6.34854e-08	NA	-0.383853	NEGATIVE	NEGATIVE	Yes	No
WDR6	GTEx	Colon Sigmoid	HFrEF	1	Cancer of bronchus; lung	0.273526	0.0516274	1.17029e-07	NA	0.248989	POSITIVE	POSITIVE	Yes	No
FTO	GTEx	Muscle Skeletal	HFpEF	1	Chronic liver disease and cirrhosis	0.194015	0.0419923	3.83272e-06	NA	0.229593	POSITIVE	POSITIVE	Yes	No
FTO	GTEx	Muscle Skeletal	HFpEF	1	Chronic renal failure [CKD]	0.159996	0.0313614	3.36625e-07	NA	0.229593	POSITIVE	POSITIVE	Yes	No
MST1	deCODE	pQTL	HFrEF	6	Chronic renal failure [CKD]	0.0178558	0.0032906	5.75308e-08	0.418055	0.0345094	POSITIVE	POSITIVE	Yes	No
NFATC2IP	GTEx	Skin Not Sun Exposed Suprapubic	HFpEF	3	Chronic renal failure [CKD]	0.146805	0.0213625	6.328e-12	0.944109	0.190212	POSITIVE	POSITIVE	Yes	No
ATF1	GTEx	Colon Sigmoid	HFrEF	1	Colorectal cancer	0.164543	0.0285918	8.66921e-09	NA	0.142966	POSITIVE	POSITIVE	Yes	No
METTL7A	eQTLGen	Whole Blood	HFrEF	1	Colorectal cancer	-0.16952	0.0374356	5.94596e-06	NA	-0.175718	NEGATIVE	NEGATIVE	Yes	No
AMT	GTEx	Artery Tibial	HFrEF	1	Creatinine	-0.0225383	0.00530076	2.11963e-05	NA	-0.123859	NEGATIVE	NEGATIVE	Yes	No
C3orf62	eQTLGen	Whole Blood	HFrEF	1	Creatinine	-0.0840408	0.0202194	3.23233e-05	NA	-0.467623	NEGATIVE	NEGATIVE	Yes	No
CCDC92	GTEx	Heart Left Ventricle	HFrEF	1	Creatinine	-0.0260882	0.00511694	3.42555e-07	NA	-0.123417	NEGATIVE	NEGATIVE	Yes	No
DNAH10	GTEx	Colon Sigmoid	HFrEF	1	Creatinine	-0.0306347	0.00539239	1.33836e-08	NA	-0.124619	NEGATIVE	NEGATIVE	Yes	No
METTL7A	eQTLGen	Whole Blood	HFrEF	1	Creatinine	-0.0339392	0.00763898	8.8753e-06	NA	-0.175718	NEGATIVE	NEGATIVE	Yes	No
MST1R	GTEx	Lung	HFrEF	1	Creatinine	0.0506884	0.012365	4.14345e-05	NA	0.259573	POSITIVE	POSITIVE	Yes	No
P4HTM	GTEx	Brain Cerebellum	HFrEF	1	Creatinine	-0.0275424	0.00665836	3.52617e-05	NA	-0.15299	NEGATIVE	NEGATIVE	Yes	No
PDLIM5	GTEx	Cells Cultured fibroblasts	HFrEF	1	Creatinine	-0.0348418	0.00517412	1.65229e-11	NA	-0.0824987	NEGATIVE	NEGATIVE	Yes	No
QRICH1	GTEx	Esophagus Gastroesophageal Junction	HFrEF	1	Creatinine	0.04355	0.0105877	3.90091e-05	NA	0.241988	POSITIVE	POSITIVE	Yes	No
RHOA	GTEx	Muscle Skeletal	HFrEF	1	Creatinine	0.0408069	0.00991061	3.83008e-05	NA	0.225728	POSITIVE	POSITIVE	Yes	No
TCTA	GTEx	Thyroid	HFrEF	1	Creatinine	-0.0690032	0.0166934	3.57189e-05	NA	-0.383853	NEGATIVE	NEGATIVE	Yes	No
ZNF664	GTEx	Thyroid	HFrEF	1	Creatinine	0.0401356	0.00737609	5.28901e-08	NA	0.167807	POSITIVE	POSITIVE	Yes	No
ATF1	GTEx	Colon Sigmoid	HFrEF	1	Cystatin_C	0.0393838	0.00703583	2.17328e-08	NA	0.142966	POSITIVE	POSITIVE	Yes	No
FTO	GTEx	Muscle Skeletal	HFpEF	1	Cystatin_C	0.127253	0.0131186	3.0102e-22	NA	0.229593	POSITIVE	POSITIVE	Yes	No
LIME1	GTEx	Muscle Skeletal	HFpEF	1	Cystatin_C	-0.0608981	0.0139066	1.19179e-05	NA	-0.259674	NEGATIVE	NEGATIVE	Yes	No
MST1R	GTEx	Lung	HFrEF	1	Cystatin_C	0.0800125	0.014668	4.89973e-08	NA	0.259573	POSITIVE	POSITIVE	Yes	No
PDLIM5	GTEx	Cells Cultured fibroblasts	HFrEF	1	Cystatin_C	-0.0320687	0.00613879	1.75157e-07	NA	-0.0824987	NEGATIVE	NEGATIVE	Yes	No
RNF123	GTEx	Skin Sun Exposed Lower leg	HFrEF	1	Cystatin_C	0.0965491	0.017911	7.02622e-08	NA	0.31881	POSITIVE	POSITIVE	Yes	No
SENP3	GTEx	Esophagus Mucosa	HFrEF	1	Cystatin_C	0.124123	0.0161072	1.29761e-14	NA	0.325462	POSITIVE	POSITIVE	Yes	No
TNFRSF6B	Fenland	pQTL	HFpEF	1	Cystatin_C	-0.103451	0.023624	1.19179e-05	NA	-0.441125	NEGATIVE	NEGATIVE	Yes	No
TNFSF12	deCODE	pQTL	HFrEF	2	Cystatin_C	-0.0500387	0.00610018	2.34806e-16	0.000191022	-0.0974323	NEGATIVE	NEGATIVE	Yes	No
C6orf15	GTEx	Skin Not Sun Exposed Suprapubic	HFrEF	1	Gamma glutamyltransferase (GGT)	-0.0674441	0.0094156	7.89216e-13	NA	-0.167071	NEGATIVE	NEGATIVE	Yes	No
CELSR2	GTEx	Muscle Skeletal	HFrEF	1	Gamma glutamyltransferase (GGT)	-0.0315418	0.00541829	5.83724e-09	NA	-0.116103	NEGATIVE	NEGATIVE	Yes	No
MST1R	GTEx	Lung	HFrEF	1	Gamma glutamyltransferase (GGT)	0.0710369	0.0144908	9.4769e-07	NA	0.259573	POSITIVE	POSITIVE	Yes	No
MYOZ1	GTEx	Heart Atrial Appendage	HFrEF	2	Gamma glutamyltransferase (GGT)	-0.0121679	0.00240742	4.31872e-07	0.000330711	-0.06235	NEGATIVE	NEGATIVE	Yes	No
RNF123	GTEx	Skin Sun Exposed Lower leg	HFrEF	1	Gamma glutamyltransferase (GGT)	0.084868	0.0176947	1.61663e-06	NA	0.31881	POSITIVE	POSITIVE	Yes	No
SENP7	eQTLGen	Whole Blood	HFrEF	1	Gamma glutamyltransferase (GGT)	-0.026634	0.004892	5.19802e-08	NA	-0.0863475	NEGATIVE	NEGATIVE	Yes	No
SORT1	GTEx	Liver	HFrEF	1	Gamma glutamyltransferase (GGT)	-0.0136168	0.00233912	5.83724e-09	NA	-0.0501227	NEGATIVE	NEGATIVE	Yes	No
STRN	GTEx	Heart Atrial Appendage	HFrEF	1	Gamma glutamyltransferase (GGT)	-0.047173	0.0109907	1.77e-05	NA	-0.201623	NEGATIVE	NEGATIVE	Yes	No
ZBTB17	eQTLGen	Whole Blood	HFrEF	1	Gamma glutamyltransferase (GGT)	0.238511	0.0387325	7.37084e-10	NA	0.939288	POSITIVE	POSITIVE	Yes	No
CDKN1A	eQTLGen	Whole Blood	HFrEF	1	Paroxysmal ventricular tachycardia	0.458093	0.0867311	1.27943e-07	NA	0.519519	POSITIVE	POSITIVE	Yes	No
LTN1	GTEx	Muscle Skeletal	HFrEF	1	Paroxysmal ventricular tachycardia	-0.635576	0.136484	3.21216e-06	NA	-0.538951	NEGATIVE	NEGATIVE	Yes	No
MAP3K7CL	GTEx	Cells Cultured fibroblasts	HFrEF	1	Paroxysmal ventricular tachycardia	-0.364936	0.0686041	1.04085e-07	NA	-0.265069	NEGATIVE	NEGATIVE	Yes	No
MIA3	GTEx	Cells Cultured fibroblasts	HFrEF	2	Paroxysmal ventricular tachycardia	-0.366888	0.0590359	5.14397e-10	0.154092	-0.164938	NEGATIVE	NEGATIVE	Yes	No
MST1	deCODE	pQTL	HFrEF	6	Paroxysmal ventricular tachycardia	0.0375866	0.00833612	6.51702e-06	0.487637	0.0345094	POSITIVE	POSITIVE	Yes	No
C6orf15	GTEx	Skin Not Sun Exposed Suprapubic	HFrEF	1	Prostate cancer	-0.265021	0.04755	2.49629e-08	NA	-0.167071	NEGATIVE	NEGATIVE	Yes	No
LIME1	GTEx	Muscle Skeletal	HFpEF	1	Prostate cancer	-0.336837	0.0662982	3.76155e-07	NA	-0.259674	NEGATIVE	NEGATIVE	Yes	No
TNFRSF6B	Fenland	pQTL	HFpEF	1	Prostate cancer	-0.572207	0.112625	3.76155e-07	NA	-0.441125	NEGATIVE	NEGATIVE	Yes	No
FTO	GTEx	Muscle Skeletal	HFpEF	1	Proteinuria	0.362516	0.0754799	1.56449e-06	NA	0.229593	POSITIVE	POSITIVE	Yes	No
ARL17A	GTEx	Brain Amygdala	HFpEF	1	Pulmonary heart disease	0.0567773	0.0119221	1.91327e-06	NA	0.0622029	POSITIVE	POSITIVE	Yes	No
LRRC37A	GTEx	Skin Sun Exposed Lower leg	HFpEF	2	Pulmonary heart disease	0.046063	0.00933209	7.97495e-07	0.231525	0.0526022	POSITIVE	POSITIVE	Yes	No
LRRC37A2	GTEx	Cells Cultured fibroblasts	HFpEF	1	Pulmonary heart disease	0.0492816	0.0106129	3.42449e-06	NA	0.0535749	POSITIVE	POSITIVE	Yes	No
MAPT	GTEx	Colon Sigmoid	HFpEF	2	Pulmonary heart disease	-0.0476215	0.00965821	8.19441e-07	0.0827579	-0.0605038	NEGATIVE	NEGATIVE	Yes	No
NFATC2IP	GTEx	Skin Not Sun Exposed Suprapubic	HFpEF	3	Pulmonary heart disease	0.148846	0.0309757	1.54557e-06	0.970234	0.190212	POSITIVE	POSITIVE	Yes	No
NSF	GTEx	Esophagus Mucosa	HFpEF	1	Pulmonary heart disease	-0.261546	0.0583571	7.40098e-06	NA	-0.303234	NEGATIVE	NEGATIVE	Yes	No
FTO	GTEx	Muscle Skeletal	HFpEF	1	Renal failure	0.20252	0.0302983	2.32173e-11	NA	0.229593	POSITIVE	POSITIVE	Yes	No
MST1	deCODE	pQTL	HFrEF	6	Renal failure	0.0141874	0.00316725	7.48523e-06	0.604825	0.0345094	POSITIVE	POSITIVE	Yes	No
NFATC2IP	GTEx	Skin Not Sun Exposed Suprapubic	HFpEF	3	Renal failure	0.167664	0.0208777	9.68437e-16	0.927057	0.190212	POSITIVE	POSITIVE	Yes	No
PABPC4	eQTLGen	Whole Blood	HFpEF	1	Renal failure	-0.133381	0.0317967	2.73106e-05	NA	-0.245787	NEGATIVE	NEGATIVE	Yes	No
FTO	GTEx	Muscle Skeletal	HFpEF	1	Serum alanine aminotransferase (ALT) measurement, mean	0.0738853	0.016478	7.3301e-06	NA	0.229593	POSITIVE	POSITIVE	Yes	No
MLIP	GTEx	Artery Tibial	HFrEF	1	Serum alanine aminotransferase (ALT) measurement, mean	-0.0710148	0.0144581	9.02603e-07	NA	-0.206676	NEGATIVE	NEGATIVE	Yes	No
C6orf15	GTEx	Skin Not Sun Exposed Suprapubic	HFrEF	1	QT interval	-0.966734	0.225513	1.81248e-05	NA	-0.167071	NEGATIVE	NEGATIVE	Yes	No
ERBB2	GTEx	Skin Not Sun Exposed Suprapubic	HFrEF	1	QT interval	2.21405	0.4332	3.20586e-07	NA	0.450527	POSITIVE	POSITIVE	Yes	No
FBXL20	GTEx	Artery Tibial	HFrEF	1	QT interval	-1.54267	0.360255	1.85079e-05	NA	-0.281529	NEGATIVE	NEGATIVE	Yes	No
MLIP	GTEx	Artery Tibial	HFrEF	1	QT interval	-1.12008	0.259395	1.57426e-05	NA	-0.206676	NEGATIVE	NEGATIVE	Yes	No
PGAP3	GTEx	Adipose Subcutaneous	HFrEF	1	QT interval	1.65897	0.336294	8.09304e-07	NA	0.351847	POSITIVE	POSITIVE	Yes	No
PNMT	GTEx	Nerve Tibial	HFrEF	1	QT interval	2.5773	0.485367	1.09625e-07	NA	0.464917	POSITIVE	POSITIVE	Yes	No
STARD3	GTEx	Cells Cultured fibroblasts	HFrEF	1	QT interval	0.873845	0.164566	1.09625e-07	NA	0.157632	POSITIVE	POSITIVE	Yes	No
AMT	GTEx	Artery Tibial	HFrEF	1	Alkaline phosphatase	0.0479891	0.00669204	7.44113e-13	NA	-0.123859	POSITIVE	NEGATIVE	No	Yes
ARIH2	GTEx	Adrenal Gland	HFrEF	1	Alkaline phosphatase	0.0359534	0.00798166	6.6528e-06	NA	-0.149457	POSITIVE	NEGATIVE	No	Yes
ARL17A	GTEx	Brain Amygdala	HFpEF	1	Alkaline phosphatase	-0.0305488	0.00368167	1.06297e-16	NA	0.0622029	NEGATIVE	POSITIVE	No	Yes
C3orf62	eQTLGen	Whole Blood	HFrEF	1	Alkaline phosphatase	0.181162	0.0255286	1.28002e-12	NA	-0.467623	POSITIVE	NEGATIVE	No	Yes
CCDC71	GTEx	Brain Cerebellum	HFrEF	1	Alkaline phosphatase	-0.0333593	0.00592446	1.79396e-08	NA	0.109749	NEGATIVE	POSITIVE	No	Yes
DALRD3	GTEx	Pancreas	HFrEF	1	Alkaline phosphatase	0.0708491	0.0126026	1.8902e-08	NA	-0.230821	POSITIVE	NEGATIVE	No	Yes
DNAH10	GTEx	Colon Sigmoid	HFrEF	1	Alkaline phosphatase	0.0289396	0.00680743	2.12654e-05	NA	-0.124619	POSITIVE	NEGATIVE	No	Yes
KLHDC8B	GTEx	Artery Tibial	HFrEF	1	Alkaline phosphatase	-0.072026	0.0159898	6.6528e-06	NA	0.29941	NEGATIVE	POSITIVE	No	Yes
LRRC37A	GTEx	Skin Sun Exposed Lower leg	HFpEF	1	Alkaline phosphatase	-0.0335916	0.00373116	2.19613e-19	NA	0.0526022	NEGATIVE	POSITIVE	No	Yes
LRRC37A2	GTEx	Cells Cultured fibroblasts	HFpEF	1	Alkaline phosphatase	-0.0270366	0.00326162	1.13913e-16	NA	0.0535749	NEGATIVE	POSITIVE	No	Yes
MAPT	GTEx	Colon Sigmoid	HFpEF	2	Alkaline phosphatase	0.0141379	0.0029805	2.1011e-06	7.33062e-09	-0.0605038	POSITIVE	NEGATIVE	No	Yes
NCKIPSD	GTEx	Brain Cerebellar Hemisphere	HFrEF	1	Alkaline phosphatase	0.0305835	0.00515168	2.90994e-09	NA	-0.0895419	POSITIVE	NEGATIVE	No	Yes
NDUFAF3	GTEx	Muscle Skeletal	HFrEF	1	Alkaline phosphatase	0.132459	0.0210376	3.04841e-10	NA	-0.351861	POSITIVE	NEGATIVE	No	Yes
NSF	GTEx	Esophagus Mucosa	HFpEF	1	Alkaline phosphatase	0.130826	0.0175973	1.05021e-13	NA	-0.303234	POSITIVE	NEGATIVE	No	Yes
P4HTM	GTEx	Brain Cerebellum	HFrEF	1	Alkaline phosphatase	0.0598858	0.00840315	1.02885e-12	NA	-0.15299	POSITIVE	NEGATIVE	No	Yes
QRICH1	GTEx	Esophagus Gastroesophageal Junction	HFrEF	1	Alkaline phosphatase	-0.0951816	0.0133621	1.05418e-12	NA	0.241988	NEGATIVE	POSITIVE	No	Yes
RHOA	GTEx	Muscle Skeletal	HFrEF	1	Alkaline phosphatase	-0.0893044	0.0125076	9.334e-13	NA	0.225728	NEGATIVE	POSITIVE	No	Yes
TCTA	GTEx	Thyroid	HFrEF	1	Alkaline phosphatase	0.150001	0.0210678	1.08011e-12	NA	-0.383853	POSITIVE	NEGATIVE	No	Yes
WDR6	GTEx	Colon Sigmoid	HFrEF	1	Alkaline phosphatase	-0.0750087	0.0134182	2.26958e-08	NA	0.248989	NEGATIVE	POSITIVE	No	Yes
ZNF664	GTEx	Thyroid	HFrEF	1	Alkaline phosphatase	-0.0389275	0.00930904	2.89354e-05	NA	0.167807	NEGATIVE	POSITIVE	No	Yes
ARL17A	GTEx	Brain Amygdala	HFpEF	1	Aspartate aminotransferase (AST) measurement, mean	-0.0291559	0.0047216	6.61635e-10	NA	0.0622029	NEGATIVE	POSITIVE	No	Yes
LRRC37A	GTEx	Skin Sun Exposed Lower leg	HFpEF	2	Aspartate aminotransferase (AST) measurement, mean	-0.0255911	0.00350589	2.88912e-13	0.0666841	0.0526022	NEGATIVE	POSITIVE	No	Yes
LRRC37A2	GTEx	Cells Cultured fibroblasts	HFpEF	1	Aspartate aminotransferase (AST) measurement, mean	-0.0261644	0.00420312	4.81556e-10	NA	0.0535749	NEGATIVE	POSITIVE	No	Yes
MAPT	GTEx	Colon Sigmoid	HFpEF	2	Aspartate aminotransferase (AST) measurement, mean	0.0208904	0.0038042	3.98762e-08	0.00112152	-0.0605038	POSITIVE	NEGATIVE	No	Yes
MST1	deCODE	pQTL	HFrEF	6	Aspartate aminotransferase (AST) measurement, mean	-0.00941819	0.00185609	3.89109e-07	0.0332149	0.0345094	NEGATIVE	POSITIVE	No	Yes
NSF	GTEx	Esophagus Mucosa	HFpEF	1	Aspartate aminotransferase (AST) measurement, mean	0.133691	0.0228123	4.61572e-09	NA	-0.303234	POSITIVE	NEGATIVE	No	Yes
FTO	GTEx	Muscle Skeletal	HFpEF	1	Breast cancer	-0.285442	0.0467763	1.04571e-09	NA	0.229593	NEGATIVE	POSITIVE	No	Yes
LRRC37A2	GTEx	Cells Cultured fibroblasts	HFpEF	1	Breast cancer	-0.0630468	0.0147109	1.82153e-05	NA	0.0535749	NEGATIVE	POSITIVE	No	Yes
NSF	GTEx	Esophagus Mucosa	HFpEF	1	Breast cancer	0.28595	0.0679065	2.54313e-05	NA	-0.303234	POSITIVE	NEGATIVE	No	Yes
C6orf15	GTEx	Skin Not Sun Exposed Suprapubic	HFrEF	1	Cancer of bronchus; lung	0.230058	0.0503471	4.89019e-06	NA	-0.167071	POSITIVE	NEGATIVE	No	Yes
LRRC37A	GTEx	Skin Sun Exposed Lower leg	HFpEF	2	Cancer of bronchus; lung	-0.0611979	0.0114226	8.43246e-08	0.926663	0.0526022	NEGATIVE	POSITIVE	No	Yes
NSF	GTEx	Esophagus Mucosa	HFpEF	1	Cancer of bronchus; lung	0.299213	0.0737422	4.95894e-05	NA	-0.303234	POSITIVE	NEGATIVE	No	Yes
B3GNT8	deCODE	pQTL	HFrEF	4	Colorectal cancer	0.0470746	0.00825822	1.19575e-08	0.441143	-0.044922	POSITIVE	NEGATIVE	No	Yes
C6orf15	GTEx	Skin Not Sun Exposed Suprapubic	HFrEF	1	Creatinine	0.0441935	0.00803455	3.78855e-08	NA	-0.167071	POSITIVE	NEGATIVE	No	Yes
CELSR2	GTEx	Muscle Skeletal	HFrEF	1	Creatinine	0.0503074	0.00462279	1.39723e-27	NA	-0.116103	POSITIVE	NEGATIVE	No	Yes
SORT1	GTEx	Liver	HFrEF	1	Creatinine	0.0217181	0.0019957	1.39723e-27	NA	-0.0501227	POSITIVE	NEGATIVE	No	Yes
C6orf15	GTEx	Skin Not Sun Exposed Suprapubic	HFrEF	1	Cystatin_C	0.0564656	0.00953448	3.17549e-09	NA	-0.167071	POSITIVE	NEGATIVE	No	Yes
CELSR2	GTEx	Muscle Skeletal	HFrEF	1	Cystatin_C	0.0356398	0.00548504	8.15933e-11	NA	-0.116103	POSITIVE	NEGATIVE	No	Yes
SORT1	GTEx	Liver	HFrEF	1	Cystatin_C	0.015386	0.00236794	8.15933e-11	NA	-0.0501227	POSITIVE	NEGATIVE	No	Yes
PDLIM5	GTEx	Cells Cultured fibroblasts	HFrEF	2	Prostate cancer	0.170744	0.0227184	5.66179e-14	0.511659	-0.0824987	POSITIVE	NEGATIVE	No	Yes
MST1	deCODE	pQTL	HFrEF	6	Serum alanine aminotransferase (ALT) measurement, mean	-0.00706398	0.00167487	2.46884e-05	0.365612	0.0345094	NEGATIVE	POSITIVE	No	Yes
SERPINF2	deCODE	pQTL	HFrEF	6	Serum alanine aminotransferase (ALT) measurement, mean	0.0763122	0.0114301	2.44832e-11	0.0194884	-0.219642	POSITIVE	NEGATIVE	No	Yes
NFATC2IP	GTEx	Skin Not Sun Exposed Suprapubic	HFpEF	3	Total Creatine Kinase	-0.0803537	0.017814	6.46109e-06	0.976943	0.190212	NEGATIVE	POSITIVE	No	Yes
NFATC2IP	GTEx	Skin Not Sun Exposed Suprapubic	HFpEF	3	QT interval	-1.28692	0.203697	2.65266e-10	0.964179	0.190212	NEGATIVE	POSITIVE	No	Yes
AMT	GTEx	Artery Tibial	HFrEF	1	QT interval	0.737312	0.167805	1.11356e-05	NA	-0.123859	POSITIVE	NEGATIVE	No	Yes
ARIH2	GTEx	Adrenal Gland	HFrEF	1	QT interval	0.783497	0.172864	5.83046e-06	NA	-0.149457	POSITIVE	NEGATIVE	No	Yes
CCDC36	GTEx	Prostate	HFrEF	1	QT interval	0.427848	0.0953071	7.15084e-06	NA	-0.0839567	POSITIVE	NEGATIVE	No	Yes
CCDC71	GTEx	Brain Cerebellum	HFrEF	1	QT interval	-0.60998	0.129974	2.69114e-06	NA	0.109749	NEGATIVE	POSITIVE	No	Yes
DALRD3	GTEx	Pancreas	HFrEF	1	QT interval	1.29804	0.275187	2.39408e-06	NA	-0.230821	POSITIVE	NEGATIVE	No	Yes
E2F6	GTEx	Heart Left Ventricle	HFrEF	1	QT interval	-1.05295	0.225632	3.06125e-06	NA	0.231851	NEGATIVE	POSITIVE	No	Yes
GMPPB	GTEx	Testis	HFrEF	1	QT interval	-0.948392	0.200175	2.16037e-06	NA	0.149326	NEGATIVE	POSITIVE	No	Yes
KLHDC8B	GTEx	Artery Tibial	HFrEF	1	QT interval	-1.56959	0.346301	5.83046e-06	NA	0.29941	NEGATIVE	POSITIVE	No	Yes
LTN1	GTEx	Muscle Skeletal	HFrEF	1	QT interval	2.5914	0.529721	9.9813e-07	NA	-0.538951	POSITIVE	NEGATIVE	No	Yes
MAP3K7CL	GTEx	Cells Cultured fibroblasts	HFrEF	1	QT interval	1.22979	0.247419	6.67891e-07	NA	-0.265069	POSITIVE	NEGATIVE	No	Yes
MYOZ1	GTEx	Heart Atrial Appendage	HFrEF	2	QT interval	0.307701	0.0565439	5.27456e-08	0.431826	-0.06235	POSITIVE	NEGATIVE	No	Yes
NCKIPSD	GTEx	Brain Cerebellar Hemisphere	HFrEF	1	QT interval	0.579936	0.113203	3.00791e-07	NA	-0.0895419	POSITIVE	NEGATIVE	No	Yes
NDUFAF3	GTEx	Muscle Skeletal	HFrEF	1	QT interval	2.35737	0.451461	1.77328e-07	NA	-0.351861	POSITIVE	NEGATIVE	No	Yes
P4HTM	GTEx	Brain Cerebellum	HFrEF	1	QT interval	1.05335	0.180108	4.96212e-09	NA	-0.15299	POSITIVE	NEGATIVE	No	Yes
PSMG1	GTEx	Stomach	HFrEF	1	QT interval	0.803386	0.195855	4.09713e-05	NA	-0.154667	POSITIVE	NEGATIVE	No	Yes
QRICH1	GTEx	Esophagus Gastroesophageal Junction	HFrEF	1	QT interval	-1.69421	0.288633	4.36407e-09	NA	0.241988	NEGATIVE	POSITIVE	No	Yes
RHOA	GTEx	Muscle Skeletal	HFrEF	1	QT interval	-1.57916	0.270594	5.34967e-09	NA	0.225728	NEGATIVE	POSITIVE	No	Yes
ROCK2	GTEx	Muscle Skeletal	HFrEF	1	QT interval	1.5092	0.344537	1.18473e-05	NA	-0.345014	POSITIVE	NEGATIVE	No	Yes
TCTA	GTEx	Thyroid	HFrEF	1	QT interval	2.65006	0.45226	4.63999e-09	NA	-0.383853	POSITIVE	NEGATIVE	No	Yes
WDR6	GTEx	Colon Sigmoid	HFrEF	1	QT interval	-1.39047	0.29239	1.97938e-06	NA	0.248989	NEGATIVE	POSITIVE	No	Yes

### Sheet: Table S15
Table S15. Tractability findings for MR HFrEF and HFpEF hits
Note: Findings are reported for drugs with a single efficacy target.
A) "HF Subtype" - The HF subtype associated with the gene name.
B) "Gene Name" - The symbol for the target gene or protein as given in the "component_synonym" column of the ChEMBL database's "component_synonyms" table. These can be of the types GENE_SYMBOL, GENE_SYMBOL_OTHER, UNIPROT, and EC_NUMBER, as given by ChEMBL.
C) "Protein Name" - The name for the corresponding protein associated with the gene name.
D) "Ensembl Gene ID" - The Ensembl gene ID associated with the target.
E) "Drug Chembl ID" - The ChEMBL ID for the drug.
F) "Drug Name"- The name for the drug, as given in the "pref_name" column of the ChEMBL database's "molecule_dictionary" table.
G) "Number of efficacy targets" - The number of efficacy targets associated with each gene.
H) "EFO Term indication" - The label associated with the EFO ID for the disease indication.
I) "EFO Parent Term indication" - The EFO Term(s) of the parent terms for a given row's EFO disease indications.
J) "Mesh heading indication" - The Mesh heading associated with the mesh ID for the disease indication.
K) "Status for indication" - A column describing whether a given row's drug is approved for treatment of that row's disease indication.
L-O) Categories 1 -4 defined (0/1).
P) "Any drug warning OT" - Drug warnings listed in OpenTargets.
Q) "Drug warning reported" - Listing of the drug warning from OpenTargets.
R) "Box warnings cardiotoxicity" - Defined as 0/1 for negative/positive box warning cardiotoxicity.
S) "Mechanism of action" - Mechanism of action for the activity of the drug in this row for this indication and target. "Action Type" - The activity of the drug in this row for this indication and target, as given in the "parent_type" column of the ChEMBL database's "action_type" table. Possible values are "POSITIVE MODULATOR", "NEGATIVE MODULATOR", and "OTHER".
T) "MR Beta HF" - The directionality of the beta in the HF MR.
U) "Concordance of MoA drug vs MR beta HF" - If the MR beta was negative and action type was a positive modulator OR if the MR beta was positive and action type was a negative modulator, then matches. If MR beta was negative and action type negative OR MR beta positive and action type positive, then does not match. If MoA is listed as Other, then concordance cannot be determined and it is listed as N/A.
HF Subtype	Gene Name	Protein Name	Ensembl Gene ID	Drug Chembl ID	Drug Name	Number of Efficacy Targets	EFO Term indication	EFO Parent Term indication	Mesh Heading indication	Status for indication	Category 1: Targets of approved drugs (0/1)	Category 2: Targets of drugs in clinical trials (0/1)	Category 3: Targets of preclinical small molecules (0/1)	Category 4: Targets predicted druggable by small molecules or antibodies (0/1)	Any Drug warning OT	Drug warning reported	Box warnings Cardiotoxicity (0/1)	Mechanism of Action	MR Beta HF	Concordance MoA drug vs MR beta HF
HFrEF	CA9	Carbonic anhydrase 9 (EC 4.2.1.1) (Carbonate dehydratase IX) (Carbonic anhydrase IX) (CA-IX) (CAIX) (Membrane antigen MN) (P54/58N) (Renal cell carcinoma-associated antigen G250) (RCC-associated antigen G250) (pMW1)	ENSG00000107159	CHEMBL1743027	GIRENTUXIMAB	1	renal cell carcinoma	neoplasm | abnormality of the urinary system	Carcinoma, Renal Cell	Status for indication	1	1	1	1	0	N/A	0	OTHER	POSITIVE	N/A
HFrEF	CA9	Carbonic anhydrase 9 (EC 4.2.1.1) (Carbonate dehydratase IX) (Carbonic anhydrase IX) (CA-IX) (CAIX) (Membrane antigen MN) (P54/58N) (Renal cell carcinoma-associated antigen G250) (RCC-associated antigen G250) (pMW1)	ENSG00000107159	CHEMBL1743027	GIRENTUXIMAB	1	clear cell renal carcinoma	neoplasm | abnormality of the urinary system	Carcinoma, Renal Cell	Status for indication	1	1	1	1	0	N/A	0	OTHER	POSITIVE	N/A
HFrEF	CA9	Carbonic anhydrase 9 (EC 4.2.1.1) (Carbonate dehydratase IX) (Carbonic anhydrase IX) (CA-IX) (CAIX) (Membrane antigen MN) (P54/58N) (Renal cell carcinoma-associated antigen G250) (RCC-associated antigen G250) (pMW1)	ENSG00000107159	CHEMBL1743027	GIRENTUXIMAB	1	kidney cancer	neoplasm | abnormality of the urinary system	Kidney Neoplasms	Status for indication	1	1	1	1	0	N/A	0	OTHER	POSITIVE	N/A
HFrEF	CA9	Carbonic anhydrase 9 (EC 4.2.1.1) (Carbonate dehydratase IX) (Carbonic anhydrase IX) (CA-IX) (CAIX) (Membrane antigen MN) (P54/58N) (Renal cell carcinoma-associated antigen G250) (RCC-associated antigen G250) (pMW1)	ENSG00000107159	CHEMBL2108713		1				Status for indication	1	1	1	1	0	N/A	0	OTHER	POSITIVE	N/A
HFrEF	CA9	Carbonic anhydrase 9 (EC 4.2.1.1) (Carbonate dehydratase IX) (Carbonic anhydrase IX) (CA-IX) (CAIX) (Membrane antigen MN) (P54/58N) (Renal cell carcinoma-associated antigen G250) (RCC-associated antigen G250) (pMW1)	ENSG00000107159	CHEMBL3707297	CG250 177LU	1	renal cell carcinoma	neoplasm | abnormality of the urinary system	Carcinoma, Renal Cell	Status for indication	1	1	1	1	0	N/A	0	OTHER	POSITIVE	N/A
HFrEF	ERBB2	Receptor tyrosine-protein kinase erbB-2 (EC 2.7.10.1) (Metastatic lymph node gene 19 protein) (MLN 19) (Proto-oncogene Neu) (Proto-oncogene c-ErbB-2) (Tyrosine kinase-type cell surface receptor HER2) (p185erbB2) (CD antigen CD340)	ENSG00000141736	CHEMBL1201585	TRASTUZUMAB	1	gastric adenocarcinoma	neoplasm	Stomach Neoplasms	Status for indication	1	1	1	1	1	cardiotoxicity, teratogenicity and respiratory toxicity	1	NEGATIVE MODULATOR	POSITIVE	Yes
HFrEF	ERBB2	Receptor tyrosine-protein kinase erbB-2 (EC 2.7.10.1) (Metastatic lymph node gene 19 protein) (MLN 19) (Proto-oncogene Neu) (Proto-oncogene c-ErbB-2) (Tyrosine kinase-type cell surface receptor HER2) (p185erbB2) (CD antigen CD340)	ENSG00000141736	CHEMBL1201585	TRASTUZUMAB	1	cervical cancer	neoplasm | reproductive system disease	Uterine Cervical Neoplasms	Status for indication	1	1	1	1	1	cardiotoxicity, teratogenicity and respiratory toxicity	1	NEGATIVE MODULATOR	POSITIVE	Yes
HFrEF	ERBB2	Receptor tyrosine-protein kinase erbB-2 (EC 2.7.10.1) (Metastatic lymph node gene 19 protein) (MLN 19) (Proto-oncogene Neu) (Proto-oncogene c-ErbB-2) (Tyrosine kinase-type cell surface receptor HER2) (p185erbB2) (CD antigen CD340)	ENSG00000141736	CHEMBL1201585	TRASTUZUMAB	1	appendix carcinoma	neoplasm	Appendiceal Neoplasms	Status for indication	1	1	1	1	1	cardiotoxicity, teratogenicity and respiratory toxicity	1	NEGATIVE MODULATOR	POSITIVE	Yes
HFrEF	ERBB2	Receptor tyrosine-protein kinase erbB-2 (EC 2.7.10.1) (Metastatic lymph node gene 19 protein) (MLN 19) (Proto-oncogene Neu) (Proto-oncogene c-ErbB-2) (Tyrosine kinase-type cell surface receptor HER2) (p185erbB2) (CD antigen CD340)	ENSG00000141736	CHEMBL1201585	TRASTUZUMAB	1	insulinoma	neoplasm | metabolic disease	Insulinoma	Status for indication	1	1	1	1	1	cardiotoxicity, teratogenicity and respiratory toxicity	1	NEGATIVE MODULATOR	POSITIVE	Yes
HFrEF	ERBB2	Receptor tyrosine-protein kinase erbB-2 (EC 2.7.10.1) (Metastatic lymph node gene 19 protein) (MLN 19) (Proto-oncogene Neu) (Proto-oncogene c-ErbB-2) (Tyrosine kinase-type cell surface receptor HER2) (p185erbB2) (CD antigen CD340)	ENSG00000141736	CHEMBL1201585	TRASTUZUMAB	1	sarcoma	neoplasm	Sarcoma	Status for indication	1	1	1	1	1	cardiotoxicity, teratogenicity and respiratory toxicity	1	NEGATIVE MODULATOR	POSITIVE	Yes
HFrEF	ERBB2	Receptor tyrosine-protein kinase erbB-2 (EC 2.7.10.1) (Metastatic lymph node gene 19 protein) (MLN 19) (Proto-oncogene Neu) (Proto-oncogene c-ErbB-2) (Tyrosine kinase-type cell surface receptor HER2) (p185erbB2) (CD antigen CD340)	ENSG00000141736	CHEMBL1201585	TRASTUZUMAB	1	osteosarcoma	abnormality of the skeletal system | abnormality of the musculature | neoplasm	Osteosarcoma	Status for indication	1	1	1	1	1	cardiotoxicity, teratogenicity and respiratory toxicity	1	NEGATIVE MODULATOR	POSITIVE	Yes
HFrEF	ERBB2	Receptor tyrosine-protein kinase erbB-2 (EC 2.7.10.1) (Metastatic lymph node gene 19 protein) (MLN 19) (Proto-oncogene Neu) (Proto-oncogene c-ErbB-2) (Tyrosine kinase-type cell surface receptor HER2) (p185erbB2) (CD antigen CD340)	ENSG00000141736	CHEMBL1201585	TRASTUZUMAB	1	Paget disease	neoplasm	Osteitis Deformans	Status for indication	1	1	1	1	1	cardiotoxicity, teratogenicity and respiratory toxicity	1	NEGATIVE MODULATOR	POSITIVE	Yes
HFrEF	ERBB2	Receptor tyrosine-protein kinase erbB-2 (EC 2.7.10.1) (Metastatic lymph node gene 19 protein) (MLN 19) (Proto-oncogene Neu) (Proto-oncogene c-ErbB-2) (Tyrosine kinase-type cell surface receptor HER2) (p185erbB2) (CD antigen CD340)	ENSG00000141736	CHEMBL1201585	TRASTUZUMAB	1	esophageal carcinoma	neoplasm | digestive system disease	Esophageal Neoplasms	Status for indication	1	1	1	1	1	cardiotoxicity, teratogenicity and respiratory toxicity	1	NEGATIVE MODULATOR	POSITIVE	Yes
HFrEF	ERBB2	Receptor tyrosine-protein kinase erbB-2 (EC 2.7.10.1) (Metastatic lymph node gene 19 protein) (MLN 19) (Proto-oncogene Neu) (Proto-oncogene c-ErbB-2) (Tyrosine kinase-type cell surface receptor HER2) (p185erbB2) (CD antigen CD340)	ENSG00000141736	CHEMBL1201585	TRASTUZUMAB	1	carcinoma	neoplasm	Carcinoma	Status for indication	1	1	1	1	1	cardiotoxicity, teratogenicity and respiratory toxicity	1	NEGATIVE MODULATOR	POSITIVE	Yes
HFrEF	ERBB2	Receptor tyrosine-protein kinase erbB-2 (EC 2.7.10.1) (Metastatic lymph node gene 19 protein) (MLN 19) (Proto-oncogene Neu) (Proto-oncogene c-ErbB-2) (Tyrosine kinase-type cell surface receptor HER2) (p185erbB2) (CD antigen CD340)	ENSG00000141736	CHEMBL1201585	TRASTUZUMAB	1	biliary tract cancer	neoplasm | metabolic disease	Biliary Tract Neoplasms	Status for indication	1	1	1	1	1	cardiotoxicity, teratogenicity and respiratory toxicity	1	NEGATIVE MODULATOR	POSITIVE	Yes
HFrEF	ERBB2	Receptor tyrosine-protein kinase erbB-2 (EC 2.7.10.1) (Metastatic lymph node gene 19 protein) (MLN 19) (Proto-oncogene Neu) (Proto-oncogene c-ErbB-2) (Tyrosine kinase-type cell surface receptor HER2) (p185erbB2) (CD antigen CD340)	ENSG00000141736	CHEMBL1201585	TRASTUZUMAB	1	vulva cancer	neoplasm | abnormality of the genital system | reproductive system disease	Vulvar Neoplasms	Status for indication	1	1	1	1	1	cardiotoxicity, teratogenicity and respiratory toxicity	1	NEGATIVE MODULATOR	POSITIVE	Yes
HFrEF	ERBB2	Receptor tyrosine-protein kinase erbB-2 (EC 2.7.10.1) (Metastatic lymph node gene 19 protein) (MLN 19) (Proto-oncogene Neu) (Proto-oncogene c-ErbB-2) (Tyrosine kinase-type cell surface receptor HER2) (p185erbB2) (CD antigen CD340)	ENSG00000141736	CHEMBL1201585	TRASTUZUMAB	1	urogenital neoplasm	neoplasm | abnormality of the urinary system	Urogenital Neoplasms	Status for indication	1	1	1	1	1	cardiotoxicity, teratogenicity and respiratory toxicity	1	NEGATIVE MODULATOR	POSITIVE	Yes
HFrEF	ERBB2	Receptor tyrosine-protein kinase erbB-2 (EC 2.7.10.1) (Metastatic lymph node gene 19 protein) (MLN 19) (Proto-oncogene Neu) (Proto-oncogene c-ErbB-2) (Tyrosine kinase-type cell surface receptor HER2) (p185erbB2) (CD antigen CD340)	ENSG00000141736	CHEMBL1201585	TRASTUZUMAB	1	peritoneum cancer	neoplasm	Peritoneal Neoplasms	Status for indication	1	1	1	1	1	cardiotoxicity, teratogenicity and respiratory toxicity	1	NEGATIVE MODULATOR	POSITIVE	Yes
HFrEF	ERBB2	Receptor tyrosine-protein kinase erbB-2 (EC 2.7.10.1) (Metastatic lymph node gene 19 protein) (MLN 19) (Proto-oncogene Neu) (Proto-oncogene c-ErbB-2) (Tyrosine kinase-type cell surface receptor HER2) (p185erbB2) (CD antigen CD340)	ENSG00000141736	CHEMBL1201585	TRASTUZUMAB	1	follicular thyroid carcinoma	neoplasm | metabolic disease	Adenocarcinoma, Follicular	Status for indication	1	1	1	1	1	cardiotoxicity, teratogenicity and respiratory toxicity	1	NEGATIVE MODULATOR	POSITIVE	Yes
HFrEF	ERBB2	Receptor tyrosine-protein kinase erbB-2 (EC 2.7.10.1) (Metastatic lymph node gene 19 protein) (MLN 19) (Proto-oncogene Neu) (Proto-oncogene c-ErbB-2) (Tyrosine kinase-type cell surface receptor HER2) (p185erbB2) (CD antigen CD340)	ENSG00000141736	CHEMBL1201585	TRASTUZUMAB	1	acute myeloid leukemia	abnormality of blood and blood-forming tissues | neoplasm | hematological measurement	Leukemia, Myeloid, Acute	Status for indication	1	1	1	1	1	cardiotoxicity, teratogenicity and respiratory toxicity	1	NEGATIVE MODULATOR	POSITIVE	Yes
HFrEF	ERBB2	Receptor tyrosine-protein kinase erbB-2 (EC 2.7.10.1) (Metastatic lymph node gene 19 protein) (MLN 19) (Proto-oncogene Neu) (Proto-oncogene c-ErbB-2) (Tyrosine kinase-type cell surface receptor HER2) (p185erbB2) (CD antigen CD340)	ENSG00000141736	CHEMBL1201585	TRASTUZUMAB	1	skin disease	integumentary system disease	Skin Diseases	Status for indication	1	1	1	1	1	cardiotoxicity, teratogenicity and respiratory toxicity	1	NEGATIVE MODULATOR	POSITIVE	Yes
HFrEF	ERBB2	Receptor tyrosine-protein kinase erbB-2 (EC 2.7.10.1) (Metastatic lymph node gene 19 protein) (MLN 19) (Proto-oncogene Neu) (Proto-oncogene c-ErbB-2) (Tyrosine kinase-type cell surface receptor HER2) (p185erbB2) (CD antigen CD340)	ENSG00000141736	CHEMBL1201585	TRASTUZUMAB	1	malignant tumor of parathyroid gland	metabolic disease | neoplasm	Parathyroid Neoplasms	Status for indication	1	1	1	1	1	cardiotoxicity, teratogenicity and respiratory toxicity	1	NEGATIVE MODULATOR	POSITIVE	Yes
HFrEF	ERBB2	Receptor tyrosine-protein kinase erbB-2 (EC 2.7.10.1) (Metastatic lymph node gene 19 protein) (MLN 19) (Proto-oncogene Neu) (Proto-oncogene c-ErbB-2) (Tyrosine kinase-type cell surface receptor HER2) (p185erbB2) (CD antigen CD340)	ENSG00000141736	CHEMBL1201585	TRASTUZUMAB	1	endometrial carcinoma	neoplasm | reproductive system disease	Endometrial Neoplasms	Status for indication	1	1	1	1	1	cardiotoxicity, teratogenicity and respiratory toxicity	1	NEGATIVE MODULATOR	POSITIVE	Yes
HFrEF	ERBB2	Receptor tyrosine-protein kinase erbB-2 (EC 2.7.10.1) (Metastatic lymph node gene 19 protein) (MLN 19) (Proto-oncogene Neu) (Proto-oncogene c-ErbB-2) (Tyrosine kinase-type cell surface receptor HER2) (p185erbB2) (CD antigen CD340)	ENSG00000141736	CHEMBL1201585	TRASTUZUMAB	1	endometrial cancer	neoplasm | reproductive system disease	Endometrial Neoplasms	Status for indication	1	1	1	1	1	cardiotoxicity, teratogenicity and respiratory toxicity	1	NEGATIVE MODULATOR	POSITIVE	Yes
HFrEF	ERBB2	Receptor tyrosine-protein kinase erbB-2 (EC 2.7.10.1) (Metastatic lymph node gene 19 protein) (MLN 19) (Proto-oncogene Neu) (Proto-oncogene c-ErbB-2) (Tyrosine kinase-type cell surface receptor HER2) (p185erbB2) (CD antigen CD340)	ENSG00000141736	CHEMBL1201585	TRASTUZUMAB	1	male breast carcinoma	neoplasm | reproductive system disease | integumentary system disease	Breast Neoplasms, Male	Status for indication	1	1	1	1	1	cardiotoxicity, teratogenicity and respiratory toxicity	1	NEGATIVE MODULATOR	POSITIVE	Yes
HFrEF	ERBB2	Receptor tyrosine-protein kinase erbB-2 (EC 2.7.10.1) (Metastatic lymph node gene 19 protein) (MLN 19) (Proto-oncogene Neu) (Proto-oncogene c-ErbB-2) (Tyrosine kinase-type cell surface receptor HER2) (p185erbB2) (CD antigen CD340)	ENSG00000141736	CHEMBL1201585	TRASTUZUMAB	1	colorectal carcinoma	neoplasm | digestive system disease	Colorectal Neoplasms	Status for indication	1	1	1	1	1	cardiotoxicity, teratogenicity and respiratory toxicity	1	NEGATIVE MODULATOR	POSITIVE	Yes
HFrEF	ERBB2	Receptor tyrosine-protein kinase erbB-2 (EC 2.7.10.1) (Metastatic lymph node gene 19 protein) (MLN 19) (Proto-oncogene Neu) (Proto-oncogene c-ErbB-2) (Tyrosine kinase-type cell surface receptor HER2) (p185erbB2) (CD antigen CD340)	ENSG00000141736	CHEMBL1201585	TRASTUZUMAB	1	inflammatory breast carcinoma	neoplasm | reproductive system disease | integumentary system disease	Inflammatory Breast Neoplasms	Status for indication	1	1	1	1	1	cardiotoxicity, teratogenicity and respiratory toxicity	1	NEGATIVE MODULATOR	POSITIVE	Yes
HFrEF	ERBB2	Receptor tyrosine-protein kinase erbB-2 (EC 2.7.10.1) (Metastatic lymph node gene 19 protein) (MLN 19) (Proto-oncogene Neu) (Proto-oncogene c-ErbB-2) (Tyrosine kinase-type cell surface receptor HER2) (p185erbB2) (CD antigen CD340)	ENSG00000141736	CHEMBL1201585	TRASTUZUMAB	1	somatostatinoma	neoplasm | metabolic disease	Somatostatinoma	Status for indication	1	1	1	1	1	cardiotoxicity, teratogenicity and respiratory toxicity	1	NEGATIVE MODULATOR	POSITIVE	Yes
HFrEF	ERBB2	Receptor tyrosine-protein kinase erbB-2 (EC 2.7.10.1) (Metastatic lymph node gene 19 protein) (MLN 19) (Proto-oncogene Neu) (Proto-oncogene c-ErbB-2) (Tyrosine kinase-type cell surface receptor HER2) (p185erbB2) (CD antigen CD340)	ENSG00000141736	CHEMBL1201585	TRASTUZUMAB	1	non-small cell lung carcinoma	neoplasm | respiratory system disease	Carcinoma, Non-Small-Cell Lung	Status for indication	1	1	1	1	1	cardiotoxicity, teratogenicity and respiratory toxicity	1	NEGATIVE MODULATOR	POSITIVE	Yes
HFrEF	ERBB2	Receptor tyrosine-protein kinase erbB-2 (EC 2.7.10.1) (Metastatic lymph node gene 19 protein) (MLN 19) (Proto-oncogene Neu) (Proto-oncogene c-ErbB-2) (Tyrosine kinase-type cell surface receptor HER2) (p185erbB2) (CD antigen CD340)	ENSG00000141736	CHEMBL1201585	TRASTUZUMAB	1	triple-negative breast cancer	neoplasm | reproductive system disease | integumentary system disease	Triple Negative Breast Neoplasms	Status for indication	1	1	1	1	1	cardiotoxicity, teratogenicity and respiratory toxicity	1	NEGATIVE MODULATOR	POSITIVE	Yes
HFrEF	ERBB2	Receptor tyrosine-protein kinase erbB-2 (EC 2.7.10.1) (Metastatic lymph node gene 19 protein) (MLN 19) (Proto-oncogene Neu) (Proto-oncogene c-ErbB-2) (Tyrosine kinase-type cell surface receptor HER2) (p185erbB2) (CD antigen CD340)	ENSG00000141736	CHEMBL1201585	TRASTUZUMAB	1	adrenal cortex carcinoma	abnormality of the urinary system | neoplasm | cardiovascular disease | metabolic disease	Adrenal Cortex Neoplasms	Status for indication	1	1	1	1	1	cardiotoxicity, teratogenicity and respiratory toxicity	1	NEGATIVE MODULATOR	POSITIVE	Yes
HFrEF	ERBB2	Receptor tyrosine-protein kinase erbB-2 (EC 2.7.10.1) (Metastatic lymph node gene 19 protein) (MLN 19) (Proto-oncogene Neu) (Proto-oncogene c-ErbB-2) (Tyrosine kinase-type cell surface receptor HER2) (p185erbB2) (CD antigen CD340)	ENSG00000141736	CHEMBL1201585	TRASTUZUMAB	1	salivary gland carcinoma	neoplasm	Salivary Gland Neoplasms	Status for indication	1	1	1	1	1	cardiotoxicity, teratogenicity and respiratory toxicity	1	NEGATIVE MODULATOR	POSITIVE	Yes
HFrEF	ERBB2	Receptor tyrosine-protein kinase erbB-2 (EC 2.7.10.1) (Metastatic lymph node gene 19 protein) (MLN 19) (Proto-oncogene Neu) (Proto-oncogene c-ErbB-2) (Tyrosine kinase-type cell surface receptor HER2) (p185erbB2) (CD antigen CD340)	ENSG00000141736	CHEMBL1201585	TRASTUZUMAB	1	ependymoma	neoplasm | nervous system disease	Ependymoma	Status for indication	1	1	1	1	1	cardiotoxicity, teratogenicity and respiratory toxicity	1	NEGATIVE MODULATOR	POSITIVE	Yes
HFrEF	ERBB2	Receptor tyrosine-protein kinase erbB-2 (EC 2.7.10.1) (Metastatic lymph node gene 19 protein) (MLN 19) (Proto-oncogene Neu) (Proto-oncogene c-ErbB-2) (Tyrosine kinase-type cell surface receptor HER2) (p185erbB2) (CD antigen CD340)	ENSG00000141736	CHEMBL1201585	TRASTUZUMAB	1	fallopian tube cancer	neoplasm | reproductive system disease	Fallopian Tube Neoplasms	Status for indication	1	1	1	1	1	cardiotoxicity, teratogenicity and respiratory toxicity	1	NEGATIVE MODULATOR	POSITIVE	Yes
HFrEF	ERBB2	Receptor tyrosine-protein kinase erbB-2 (EC 2.7.10.1) (Metastatic lymph node gene 19 protein) (MLN 19) (Proto-oncogene Neu) (Proto-oncogene c-ErbB-2) (Tyrosine kinase-type cell surface receptor HER2) (p185erbB2) (CD antigen CD340)	ENSG00000141736	CHEMBL1201585	TRASTUZUMAB	1	leukemia	abnormality of the skeletal system | abnormality of the musculature | immune system disease | neoplasm | abnormality of blood and blood-forming tissues	Leukemia	Status for indication	1	1	1	1	1	cardiotoxicity, teratogenicity and respiratory toxicity	1	NEGATIVE MODULATOR	POSITIVE	Yes
HFrEF	ERBB2	Receptor tyrosine-protein kinase erbB-2 (EC 2.7.10.1) (Metastatic lymph node gene 19 protein) (MLN 19) (Proto-oncogene Neu) (Proto-oncogene c-ErbB-2) (Tyrosine kinase-type cell surface receptor HER2) (p185erbB2) (CD antigen CD340)	ENSG00000141736	CHEMBL1201585	TRASTUZUMAB	1	mycosis fungoides	abnormality of blood and blood-forming tissues | neoplasm | abnormality of prenatal development or birth | integumentary system disease	Mycosis Fungoides	Status for indication	1	1	1	1	1	cardiotoxicity, teratogenicity and respiratory toxicity	1	NEGATIVE MODULATOR	POSITIVE	Yes
HFrEF	ERBB2	Receptor tyrosine-protein kinase erbB-2 (EC 2.7.10.1) (Metastatic lymph node gene 19 protein) (MLN 19) (Proto-oncogene Neu) (Proto-oncogene c-ErbB-2) (Tyrosine kinase-type cell surface receptor HER2) (p185erbB2) (CD antigen CD340)	ENSG00000141736	CHEMBL1201585	TRASTUZUMAB	1	breast ductal carcinoma in situ	neoplasm | infectious disease	Carcinoma, Intraductal, Noninfiltrating	Status for indication	1	1	1	1	1	cardiotoxicity, teratogenicity and respiratory toxicity	1	NEGATIVE MODULATOR	POSITIVE	Yes
HFrEF	ERBB2	Receptor tyrosine-protein kinase erbB-2 (EC 2.7.10.1) (Metastatic lymph node gene 19 protein) (MLN 19) (Proto-oncogene Neu) (Proto-oncogene c-ErbB-2) (Tyrosine kinase-type cell surface receptor HER2) (p185erbB2) (CD antigen CD340)	ENSG00000141736	CHEMBL1201585	TRASTUZUMAB	1	adenocarcinoma	neoplasm	Adenocarcinoma	Status for indication	1	1	1	1	1	cardiotoxicity, teratogenicity and respiratory toxicity	1	NEGATIVE MODULATOR	POSITIVE	Yes
HFrEF	ERBB2	Receptor tyrosine-protein kinase erbB-2 (EC 2.7.10.1) (Metastatic lymph node gene 19 protein) (MLN 19) (Proto-oncogene Neu) (Proto-oncogene c-ErbB-2) (Tyrosine kinase-type cell surface receptor HER2) (p185erbB2) (CD antigen CD340)	ENSG00000141736	CHEMBL1201585	TRASTUZUMAB	1	cancer	neoplasm	Neoplasms	Status for indication	1	1	1	1	1	cardiotoxicity, teratogenicity and respiratory toxicity	1	NEGATIVE MODULATOR	POSITIVE	Yes
HFrEF	ERBB2	Receptor tyrosine-protein kinase erbB-2 (EC 2.7.10.1) (Metastatic lymph node gene 19 protein) (MLN 19) (Proto-oncogene Neu) (Proto-oncogene c-ErbB-2) (Tyrosine kinase-type cell surface receptor HER2) (p185erbB2) (CD antigen CD340)	ENSG00000141736	CHEMBL1201585	TRASTUZUMAB	1	Hodgkins lymphoma	abnormality of blood and blood-forming tissues | hematological measurement | neoplasm	Hodgkin Disease	Status for indication	1	1	1	1	1	cardiotoxicity, teratogenicity and respiratory toxicity	1	NEGATIVE MODULATOR	POSITIVE	Yes
HFrEF	ERBB2	Receptor tyrosine-protein kinase erbB-2 (EC 2.7.10.1) (Metastatic lymph node gene 19 protein) (MLN 19) (Proto-oncogene Neu) (Proto-oncogene c-ErbB-2) (Tyrosine kinase-type cell surface receptor HER2) (p185erbB2) (CD antigen CD340)	ENSG00000141736	CHEMBL1201585	TRASTUZUMAB	1	pleural effusion	general symptoms and signs	Pleural Effusion	Status for indication	1	1	1	1	1	cardiotoxicity, teratogenicity and respiratory toxicity	1	NEGATIVE MODULATOR	POSITIVE	Yes
HFrEF	ERBB2	Receptor tyrosine-protein kinase erbB-2 (EC 2.7.10.1) (Metastatic lymph node gene 19 protein) (MLN 19) (Proto-oncogene Neu) (Proto-oncogene c-ErbB-2) (Tyrosine kinase-type cell surface receptor HER2) (p185erbB2) (CD antigen CD340)	ENSG00000141736	CHEMBL1201585	TRASTUZUMAB	1	metastasis	biological process	Neoplasm Metastasis	Status for indication	1	1	1	1	1	cardiotoxicity, teratogenicity and respiratory toxicity	1	NEGATIVE MODULATOR	POSITIVE	Yes
HFrEF	ERBB2	Receptor tyrosine-protein kinase erbB-2 (EC 2.7.10.1) (Metastatic lymph node gene 19 protein) (MLN 19) (Proto-oncogene Neu) (Proto-oncogene c-ErbB-2) (Tyrosine kinase-type cell surface receptor HER2) (p185erbB2) (CD antigen CD340)	ENSG00000141736	CHEMBL1201585	TRASTUZUMAB	1	pericardial effusion	cardiovascular disease	Pericardial Effusion	Status for indication	1	1	1	1	1	cardiotoxicity, teratogenicity and respiratory toxicity	1	NEGATIVE MODULATOR	POSITIVE	Yes
HFrEF	ERBB2	Receptor tyrosine-protein kinase erbB-2 (EC 2.7.10.1) (Metastatic lymph node gene 19 protein) (MLN 19) (Proto-oncogene Neu) (Proto-oncogene c-ErbB-2) (Tyrosine kinase-type cell surface receptor HER2) (p185erbB2) (CD antigen CD340)	ENSG00000141736	CHEMBL1201585	TRASTUZUMAB	1	esophageal cancer	neoplasm | digestive system disease	Esophageal Neoplasms	Status for indication	1	1	1	1	1	cardiotoxicity, teratogenicity and respiratory toxicity	1	NEGATIVE MODULATOR	POSITIVE	Yes
HFrEF	ERBB2	Receptor tyrosine-protein kinase erbB-2 (EC 2.7.10.1) (Metastatic lymph node gene 19 protein) (MLN 19) (Proto-oncogene Neu) (Proto-oncogene c-ErbB-2) (Tyrosine kinase-type cell surface receptor HER2) (p185erbB2) (CD antigen CD340)	ENSG00000141736	CHEMBL1201585	TRASTUZUMAB	1	anus cancer	neoplasm	Anus Neoplasms	Status for indication	1	1	1	1	1	cardiotoxicity, teratogenicity and respiratory toxicity	1	NEGATIVE MODULATOR	POSITIVE	Yes
HFrEF	ERBB2	Receptor tyrosine-protein kinase erbB-2 (EC 2.7.10.1) (Metastatic lymph node gene 19 protein) (MLN 19) (Proto-oncogene Neu) (Proto-oncogene c-ErbB-2) (Tyrosine kinase-type cell surface receptor HER2) (p185erbB2) (CD antigen CD340)	ENSG00000141736	CHEMBL1201585	TRASTUZUMAB	1	prostate cancer	neoplasm | abnormality of the genital system | abnormality of the urinary system	Prostatic Neoplasms, Castration-Resistant	Status for indication	1	1	1	1	1	cardiotoxicity, teratogenicity and respiratory toxicity	1	NEGATIVE MODULATOR	POSITIVE	Yes
HFrEF	ERBB2	Receptor tyrosine-protein kinase erbB-2 (EC 2.7.10.1) (Metastatic lymph node gene 19 protein) (MLN 19) (Proto-oncogene Neu) (Proto-oncogene c-ErbB-2) (Tyrosine kinase-type cell surface receptor HER2) (p185erbB2) (CD antigen CD340)	ENSG00000141736	CHEMBL1201585	TRASTUZUMAB	1	urinary bladder carcinoma	neoplasm | abnormality of the urinary system	Urinary Bladder Neoplasms	Status for indication	1	1	1	1	1	cardiotoxicity, teratogenicity and respiratory toxicity	1	NEGATIVE MODULATOR	POSITIVE	Yes
HFrEF	ERBB2	Receptor tyrosine-protein kinase erbB-2 (EC 2.7.10.1) (Metastatic lymph node gene 19 protein) (MLN 19) (Proto-oncogene Neu) (Proto-oncogene c-ErbB-2) (Tyrosine kinase-type cell surface receptor HER2) (p185erbB2) (CD antigen CD340)	ENSG00000141736	CHEMBL1201585	TRASTUZUMAB	1	head and neck malignant neoplasia	neoplasm	Head and Neck Neoplasms	Status for indication	1	1	1	1	1	cardiotoxicity, teratogenicity and respiratory toxicity	1	NEGATIVE MODULATOR	POSITIVE	Yes
HFrEF	ERBB2	Receptor tyrosine-protein kinase erbB-2 (EC 2.7.10.1) (Metastatic lymph node gene 19 protein) (MLN 19) (Proto-oncogene Neu) (Proto-oncogene c-ErbB-2) (Tyrosine kinase-type cell surface receptor HER2) (p185erbB2) (CD antigen CD340)	ENSG00000141736	CHEMBL1201585	TRASTUZUMAB	1	malignant epithelial tumor of ovary		Carcinoma, Ovarian Epithelial	Status for indication	1	1	1	1	1	cardiotoxicity, teratogenicity and respiratory toxicity	1	NEGATIVE MODULATOR	POSITIVE	Yes
HFrEF	ERBB2	Receptor tyrosine-protein kinase erbB-2 (EC 2.7.10.1) (Metastatic lymph node gene 19 protein) (MLN 19) (Proto-oncogene Neu) (Proto-oncogene c-ErbB-2) (Tyrosine kinase-type cell surface receptor HER2) (p185erbB2) (CD antigen CD340)	ENSG00000141736	CHEMBL1201585	TRASTUZUMAB	1	oropharyngeal carcinoma	neoplasm | respiratory system disease	Oropharyngeal Neoplasms	Status for indication	1	1	1	1	1	cardiotoxicity, teratogenicity and respiratory toxicity	1	NEGATIVE MODULATOR	POSITIVE	Yes
HFrEF	ERBB2	Receptor tyrosine-protein kinase erbB-2 (EC 2.7.10.1) (Metastatic lymph node gene 19 protein) (MLN 19) (Proto-oncogene Neu) (Proto-oncogene c-ErbB-2) (Tyrosine kinase-type cell surface receptor HER2) (p185erbB2) (CD antigen CD340)	ENSG00000141736	CHEMBL1201585	TRASTUZUMAB	1	neoplasm	neoplasm	Neoplasms	Status for indication	1	1	1	1	1	cardiotoxicity, teratogenicity and respiratory toxicity	1	NEGATIVE MODULATOR	POSITIVE	Yes
HFrEF	ERBB2	Receptor tyrosine-protein kinase erbB-2 (EC 2.7.10.1) (Metastatic lymph node gene 19 protein) (MLN 19) (Proto-oncogene Neu) (Proto-oncogene c-ErbB-2) (Tyrosine kinase-type cell surface receptor HER2) (p185erbB2) (CD antigen CD340)	ENSG00000141736	CHEMBL1201585	TRASTUZUMAB	1	pancreatic carcinoma	neoplasm | metabolic disease	Pancreatic Neoplasms	Status for indication	1	1	1	1	1	cardiotoxicity, teratogenicity and respiratory toxicity	1	NEGATIVE MODULATOR	POSITIVE	Yes
HFrEF	ERBB2	Receptor tyrosine-protein kinase erbB-2 (EC 2.7.10.1) (Metastatic lymph node gene 19 protein) (MLN 19) (Proto-oncogene Neu) (Proto-oncogene c-ErbB-2) (Tyrosine kinase-type cell surface receptor HER2) (p185erbB2) (CD antigen CD340)	ENSG00000141736	CHEMBL1201585	TRASTUZUMAB	1	urethra cancer	neoplasm | abnormality of the urinary system	Urethral Neoplasms	Status for indication	1	1	1	1	1	cardiotoxicity, teratogenicity and respiratory toxicity	1	NEGATIVE MODULATOR	POSITIVE	Yes
HFrEF	ERBB2	Receptor tyrosine-protein kinase erbB-2 (EC 2.7.10.1) (Metastatic lymph node gene 19 protein) (MLN 19) (Proto-oncogene Neu) (Proto-oncogene c-ErbB-2) (Tyrosine kinase-type cell surface receptor HER2) (p185erbB2) (CD antigen CD340)	ENSG00000141736	CHEMBL1201585	TRASTUZUMAB	1	salivary gland cancer	neoplasm	Salivary Gland Neoplasms	Status for indication	1	1	1	1	1	cardiotoxicity, teratogenicity and respiratory toxicity	1	NEGATIVE MODULATOR	POSITIVE	Yes
HFrEF	ERBB2	Receptor tyrosine-protein kinase erbB-2 (EC 2.7.10.1) (Metastatic lymph node gene 19 protein) (MLN 19) (Proto-oncogene Neu) (Proto-oncogene c-ErbB-2) (Tyrosine kinase-type cell surface receptor HER2) (p185erbB2) (CD antigen CD340)	ENSG00000141736	CHEMBL1201585	TRASTUZUMAB	1	breast neoplasm	neoplasm | integumentary system disease | reproductive system disease	Breast Neoplasms	Status for indication	1	1	1	1	1	cardiotoxicity, teratogenicity and respiratory toxicity	1	NEGATIVE MODULATOR	POSITIVE	Yes
HFrEF	ERBB2	Receptor tyrosine-protein kinase erbB-2 (EC 2.7.10.1) (Metastatic lymph node gene 19 protein) (MLN 19) (Proto-oncogene Neu) (Proto-oncogene c-ErbB-2) (Tyrosine kinase-type cell surface receptor HER2) (p185erbB2) (CD antigen CD340)	ENSG00000141736	CHEMBL1201585	TRASTUZUMAB	1	urinary bladder cancer	neoplasm | abnormality of the urinary system | abnormality of the genital system	Urinary Bladder Neoplasms	Status for indication	1	1	1	1	1	cardiotoxicity, teratogenicity and respiratory toxicity	1	NEGATIVE MODULATOR	POSITIVE	Yes
HFrEF	ERBB2	Receptor tyrosine-protein kinase erbB-2 (EC 2.7.10.1) (Metastatic lymph node gene 19 protein) (MLN 19) (Proto-oncogene Neu) (Proto-oncogene c-ErbB-2) (Tyrosine kinase-type cell surface receptor HER2) (p185erbB2) (CD antigen CD340)	ENSG00000141736	CHEMBL1201585	TRASTUZUMAB	1	vaginal cancer	neoplasm | reproductive system disease	Vaginal Neoplasms	Status for indication	1	1	1	1	1	cardiotoxicity, teratogenicity and respiratory toxicity	1	NEGATIVE MODULATOR	POSITIVE	Yes
HFrEF	ERBB2	Receptor tyrosine-protein kinase erbB-2 (EC 2.7.10.1) (Metastatic lymph node gene 19 protein) (MLN 19) (Proto-oncogene Neu) (Proto-oncogene c-ErbB-2) (Tyrosine kinase-type cell surface receptor HER2) (p185erbB2) (CD antigen CD340)	ENSG00000141736	CHEMBL1201585	TRASTUZUMAB	1	stomach neoplasm	neoplasm	Stomach Neoplasms	Status for indication	1	1	1	1	1	cardiotoxicity, teratogenicity and respiratory toxicity	1	NEGATIVE MODULATOR	POSITIVE	Yes
HFrEF	ERBB2	Receptor tyrosine-protein kinase erbB-2 (EC 2.7.10.1) (Metastatic lymph node gene 19 protein) (MLN 19) (Proto-oncogene Neu) (Proto-oncogene c-ErbB-2) (Tyrosine kinase-type cell surface receptor HER2) (p185erbB2) (CD antigen CD340)	ENSG00000141736	CHEMBL1201585	TRASTUZUMAB	1	breast ductal adenocarcinoma	neoplasm | reproductive system disease | integumentary system disease	Carcinoma, Ductal	Status for indication	1	1	1	1	1	cardiotoxicity, teratogenicity and respiratory toxicity	1	NEGATIVE MODULATOR	POSITIVE	Yes
HFrEF	ERBB2	Receptor tyrosine-protein kinase erbB-2 (EC 2.7.10.1) (Metastatic lymph node gene 19 protein) (MLN 19) (Proto-oncogene Neu) (Proto-oncogene c-ErbB-2) (Tyrosine kinase-type cell surface receptor HER2) (p185erbB2) (CD antigen CD340)	ENSG00000141736	CHEMBL1201585	TRASTUZUMAB	1	lung cancer	neoplasm | respiratory system disease	Lung Neoplasms	Status for indication	1	1	1	1	1	cardiotoxicity, teratogenicity and respiratory toxicity	1	NEGATIVE MODULATOR	POSITIVE	Yes
HFrEF	ERBB2	Receptor tyrosine-protein kinase erbB-2 (EC 2.7.10.1) (Metastatic lymph node gene 19 protein) (MLN 19) (Proto-oncogene Neu) (Proto-oncogene c-ErbB-2) (Tyrosine kinase-type cell surface receptor HER2) (p185erbB2) (CD antigen CD340)	ENSG00000141736	CHEMBL1201585	TRASTUZUMAB	1	non-Hodgkins lymphoma	neoplasm | abnormality of blood and blood-forming tissues | hematological measurement	Lymphoma, Non-Hodgkin	Status for indication	1	1	1	1	1	cardiotoxicity, teratogenicity and respiratory toxicity	1	NEGATIVE MODULATOR	POSITIVE	Yes
HFrEF	ERBB2	Receptor tyrosine-protein kinase erbB-2 (EC 2.7.10.1) (Metastatic lymph node gene 19 protein) (MLN 19) (Proto-oncogene Neu) (Proto-oncogene c-ErbB-2) (Tyrosine kinase-type cell surface receptor HER2) (p185erbB2) (CD antigen CD340)	ENSG00000141736	CHEMBL1201585	TRASTUZUMAB	1	breast carcinoma	neoplasm | reproductive system disease | integumentary system disease	Breast Neoplasms	Status for indication	1	1	1	1	1	cardiotoxicity, teratogenicity and respiratory toxicity	1	NEGATIVE MODULATOR	POSITIVE	Yes
HFrEF	ERBB2	Receptor tyrosine-protein kinase erbB-2 (EC 2.7.10.1) (Metastatic lymph node gene 19 protein) (MLN 19) (Proto-oncogene Neu) (Proto-oncogene c-ErbB-2) (Tyrosine kinase-type cell surface receptor HER2) (p185erbB2) (CD antigen CD340)	ENSG00000141736	CHEMBL1201585	TRASTUZUMAB	1	digestive system neoplasm	neoplasm	Digestive System Neoplasms	Status for indication	1	1	1	1	1	cardiotoxicity, teratogenicity and respiratory toxicity	1	NEGATIVE MODULATOR	POSITIVE	Yes
HFrEF	ERBB2	Receptor tyrosine-protein kinase erbB-2 (EC 2.7.10.1) (Metastatic lymph node gene 19 protein) (MLN 19) (Proto-oncogene Neu) (Proto-oncogene c-ErbB-2) (Tyrosine kinase-type cell surface receptor HER2) (p185erbB2) (CD antigen CD340)	ENSG00000141736	CHEMBL1201585	TRASTUZUMAB	1	gastric cancer	neoplasm | digestive system disease	Stomach Neoplasms	Status for indication	1	1	1	1	1	cardiotoxicity, teratogenicity and respiratory toxicity	1	NEGATIVE MODULATOR	POSITIVE	Yes
HFrEF	ERBB2	Receptor tyrosine-protein kinase erbB-2 (EC 2.7.10.1) (Metastatic lymph node gene 19 protein) (MLN 19) (Proto-oncogene Neu) (Proto-oncogene c-ErbB-2) (Tyrosine kinase-type cell surface receptor HER2) (p185erbB2) (CD antigen CD340)	ENSG00000141736	CHEMBL1201585	TRASTUZUMAB	1	laryngeal squamous cell carcinoma	neoplasm | digestive system disease | infectious disease	Squamous Cell Carcinoma of Head and Neck	Status for indication	1	1	1	1	1	cardiotoxicity, teratogenicity and respiratory toxicity	1	NEGATIVE MODULATOR	POSITIVE	Yes
HFrEF	ERBB2	Receptor tyrosine-protein kinase erbB-2 (EC 2.7.10.1) (Metastatic lymph node gene 19 protein) (MLN 19) (Proto-oncogene Neu) (Proto-oncogene c-ErbB-2) (Tyrosine kinase-type cell surface receptor HER2) (p185erbB2) (CD antigen CD340)	ENSG00000141736	CHEMBL1201585	TRASTUZUMAB	1	esophageal squamous cell carcinoma	neoplasm | digestive system disease	Esophageal Neoplasms	Status for indication	1	1	1	1	1	cardiotoxicity, teratogenicity and respiratory toxicity	1	NEGATIVE MODULATOR	POSITIVE	Yes
HFrEF	ERBB2	Receptor tyrosine-protein kinase erbB-2 (EC 2.7.10.1) (Metastatic lymph node gene 19 protein) (MLN 19) (Proto-oncogene Neu) (Proto-oncogene c-ErbB-2) (Tyrosine kinase-type cell surface receptor HER2) (p185erbB2) (CD antigen CD340)	ENSG00000141736	CHEMBL1201585	TRASTUZUMAB	1	papillary thyroid carcinoma	neoplasm | metabolic disease	Thyroid Neoplasms	Status for indication	1	1	1	1	1	cardiotoxicity, teratogenicity and respiratory toxicity	1	NEGATIVE MODULATOR	POSITIVE	Yes
HFrEF	ERBB2	Receptor tyrosine-protein kinase erbB-2 (EC 2.7.10.1) (Metastatic lymph node gene 19 protein) (MLN 19) (Proto-oncogene Neu) (Proto-oncogene c-ErbB-2) (Tyrosine kinase-type cell surface receptor HER2) (p185erbB2) (CD antigen CD340)	ENSG00000141736	CHEMBL1201585	TRASTUZUMAB	1	ovarian cancer	infectious disease | reproductive system disease	Ovarian Neoplasms	Status for indication	1	1	1	1	1	cardiotoxicity, teratogenicity and respiratory toxicity	1	NEGATIVE MODULATOR	POSITIVE	Yes
HFrEF	ERBB2	Receptor tyrosine-protein kinase erbB-2 (EC 2.7.10.1) (Metastatic lymph node gene 19 protein) (MLN 19) (Proto-oncogene Neu) (Proto-oncogene c-ErbB-2) (Tyrosine kinase-type cell surface receptor HER2) (p185erbB2) (CD antigen CD340)	ENSG00000141736	CHEMBL1201585	TRASTUZUMAB	1	gallbladder cancer	neoplasm | metabolic disease | abnormality of prenatal development or birth	Gallbladder Neoplasms	Status for indication	1	1	1	1	1	cardiotoxicity, teratogenicity and respiratory toxicity	1	NEGATIVE MODULATOR	POSITIVE	Yes
HFrEF	ERBB2	Receptor tyrosine-protein kinase erbB-2 (EC 2.7.10.1) (Metastatic lymph node gene 19 protein) (MLN 19) (Proto-oncogene Neu) (Proto-oncogene c-ErbB-2) (Tyrosine kinase-type cell surface receptor HER2) (p185erbB2) (CD antigen CD340)	ENSG00000141736	CHEMBL1201585	TRASTUZUMAB	1	angiosarcoma	neoplasm | cardiovascular disease	Hemangiosarcoma	Status for indication	1	1	1	1	1	cardiotoxicity, teratogenicity and respiratory toxicity	1	NEGATIVE MODULATOR	POSITIVE	Yes
HFrEF	ERBB2	Receptor tyrosine-protein kinase erbB-2 (EC 2.7.10.1) (Metastatic lymph node gene 19 protein) (MLN 19) (Proto-oncogene Neu) (Proto-oncogene c-ErbB-2) (Tyrosine kinase-type cell surface receptor HER2) (p185erbB2) (CD antigen CD340)	ENSG00000141736	CHEMBL1201585	TRASTUZUMAB	1	cholangiocarcinoma	neoplasm | metabolic disease	Cholangiocarcinoma	Status for indication	1	1	1	1	1	cardiotoxicity, teratogenicity and respiratory toxicity	1	NEGATIVE MODULATOR	POSITIVE	Yes
HFrEF	ERBB2	Receptor tyrosine-protein kinase erbB-2 (EC 2.7.10.1) (Metastatic lymph node gene 19 protein) (MLN 19) (Proto-oncogene Neu) (Proto-oncogene c-ErbB-2) (Tyrosine kinase-type cell surface receptor HER2) (p185erbB2) (CD antigen CD340)	ENSG00000141736	CHEMBL1201585	TRASTUZUMAB	1	colorectal neoplasm	neoplasm	Colorectal Neoplasms	Status for indication	1	1	1	1	1	cardiotoxicity, teratogenicity and respiratory toxicity	1	NEGATIVE MODULATOR	POSITIVE	Yes
HFrEF	ERBB2	Receptor tyrosine-protein kinase erbB-2 (EC 2.7.10.1) (Metastatic lymph node gene 19 protein) (MLN 19) (Proto-oncogene Neu) (Proto-oncogene c-ErbB-2) (Tyrosine kinase-type cell surface receptor HER2) (p185erbB2) (CD antigen CD340)	ENSG00000141736	CHEMBL1201585	TRASTUZUMAB	1	brain disease	nervous system disease	Brain Diseases	Status for indication	1	1	1	1	1	cardiotoxicity, teratogenicity and respiratory toxicity	1	NEGATIVE MODULATOR	POSITIVE	Yes
HFrEF	ERBB2	Receptor tyrosine-protein kinase erbB-2 (EC 2.7.10.1) (Metastatic lymph node gene 19 protein) (MLN 19) (Proto-oncogene Neu) (Proto-oncogene c-ErbB-2) (Tyrosine kinase-type cell surface receptor HER2) (p185erbB2) (CD antigen CD340)	ENSG00000141736	CHEMBL1201585	TRASTUZUMAB	1	malignant testicular germ cell tumor	neoplasm | reproductive system disease | metabolic disease	Testicular Neoplasms	Status for indication	1	1	1	1	1	cardiotoxicity, teratogenicity and respiratory toxicity	1	NEGATIVE MODULATOR	POSITIVE	Yes
HFrEF	ERBB2	Receptor tyrosine-protein kinase erbB-2 (EC 2.7.10.1) (Metastatic lymph node gene 19 protein) (MLN 19) (Proto-oncogene Neu) (Proto-oncogene c-ErbB-2) (Tyrosine kinase-type cell surface receptor HER2) (p185erbB2) (CD antigen CD340)	ENSG00000141736	CHEMBL1201585	TRASTUZUMAB	1	breast cancer	neoplasm	Breast Neoplasms	Status for indication	1	1	1	1	1	cardiotoxicity, teratogenicity and respiratory toxicity	1	NEGATIVE MODULATOR	POSITIVE	Yes
HFrEF	ERBB2	Receptor tyrosine-protein kinase erbB-2 (EC 2.7.10.1) (Metastatic lymph node gene 19 protein) (MLN 19) (Proto-oncogene Neu) (Proto-oncogene c-ErbB-2) (Tyrosine kinase-type cell surface receptor HER2) (p185erbB2) (CD antigen CD340)	ENSG00000141736	CHEMBL1614707	MUBRITINIB	1	kidney neoplasm	neoplasm | abnormality of the urinary system	Kidney Neoplasms	Status for indication	1	1	1	1	0	N/A	0	NEGATIVE MODULATOR	POSITIVE	Yes
HFrEF	ERBB2	Receptor tyrosine-protein kinase erbB-2 (EC 2.7.10.1) (Metastatic lymph node gene 19 protein) (MLN 19) (Proto-oncogene Neu) (Proto-oncogene c-ErbB-2) (Tyrosine kinase-type cell surface receptor HER2) (p185erbB2) (CD antigen CD340)	ENSG00000141736	CHEMBL1614707	MUBRITINIB	1	lung neoplasm	respiratory system disease | neoplasm	Lung Neoplasms	Status for indication	1	1	1	1	0	N/A	0	NEGATIVE MODULATOR	POSITIVE	Yes
HFrEF	ERBB2	Receptor tyrosine-protein kinase erbB-2 (EC 2.7.10.1) (Metastatic lymph node gene 19 protein) (MLN 19) (Proto-oncogene Neu) (Proto-oncogene c-ErbB-2) (Tyrosine kinase-type cell surface receptor HER2) (p185erbB2) (CD antigen CD340)	ENSG00000141736	CHEMBL1614707	MUBRITINIB	1	pancreatic neoplasm	metabolic disease | neoplasm	Pancreatic Neoplasms	Status for indication	1	1	1	1	0	N/A	0	NEGATIVE MODULATOR	POSITIVE	Yes
HFrEF	ERBB2	Receptor tyrosine-protein kinase erbB-2 (EC 2.7.10.1) (Metastatic lymph node gene 19 protein) (MLN 19) (Proto-oncogene Neu) (Proto-oncogene c-ErbB-2) (Tyrosine kinase-type cell surface receptor HER2) (p185erbB2) (CD antigen CD340)	ENSG00000141736	CHEMBL1614707	MUBRITINIB	1	ovarian neoplasm	reproductive system disease | metabolic disease | neoplasm	Ovarian Neoplasms	Status for indication	1	1	1	1	0	N/A	0	NEGATIVE MODULATOR	POSITIVE	Yes
HFrEF	ERBB2	Receptor tyrosine-protein kinase erbB-2 (EC 2.7.10.1) (Metastatic lymph node gene 19 protein) (MLN 19) (Proto-oncogene Neu) (Proto-oncogene c-ErbB-2) (Tyrosine kinase-type cell surface receptor HER2) (p185erbB2) (CD antigen CD340)	ENSG00000141736	CHEMBL1614707	MUBRITINIB	1	breast neoplasm	neoplasm | integumentary system disease | reproductive system disease	Breast Neoplasms	Status for indication	1	1	1	1	0	N/A	0	NEGATIVE MODULATOR	POSITIVE	Yes
HFrEF	ERBB2	Receptor tyrosine-protein kinase erbB-2 (EC 2.7.10.1) (Metastatic lymph node gene 19 protein) (MLN 19) (Proto-oncogene Neu) (Proto-oncogene c-ErbB-2) (Tyrosine kinase-type cell surface receptor HER2) (p185erbB2) (CD antigen CD340)	ENSG00000141736	CHEMBL2007641	PERTUZUMAB	1	rectum cancer	neoplasm | digestive system disease	Rectal Neoplasms	Status for indication	1	1	1	1	1	cardiotoxicity and teratogenicity	1	NEGATIVE MODULATOR	POSITIVE	Yes
HFrEF	ERBB2	Receptor tyrosine-protein kinase erbB-2 (EC 2.7.10.1) (Metastatic lymph node gene 19 protein) (MLN 19) (Proto-oncogene Neu) (Proto-oncogene c-ErbB-2) (Tyrosine kinase-type cell surface receptor HER2) (p185erbB2) (CD antigen CD340)	ENSG00000141736	CHEMBL2007641	PERTUZUMAB	1	cancer	neoplasm	Neoplasms	Status for indication	1	1	1	1	1	cardiotoxicity and teratogenicity	1	NEGATIVE MODULATOR	POSITIVE	Yes
HFrEF	ERBB2	Receptor tyrosine-protein kinase erbB-2 (EC 2.7.10.1) (Metastatic lymph node gene 19 protein) (MLN 19) (Proto-oncogene Neu) (Proto-oncogene c-ErbB-2) (Tyrosine kinase-type cell surface receptor HER2) (p185erbB2) (CD antigen CD340)	ENSG00000141736	CHEMBL2007641	PERTUZUMAB	1	colorectal adenocarcinoma	neoplasm	Colorectal Neoplasms	Status for indication	1	1	1	1	1	cardiotoxicity and teratogenicity	1	NEGATIVE MODULATOR	POSITIVE	Yes
HFrEF	ERBB2	Receptor tyrosine-protein kinase erbB-2 (EC 2.7.10.1) (Metastatic lymph node gene 19 protein) (MLN 19) (Proto-oncogene Neu) (Proto-oncogene c-ErbB-2) (Tyrosine kinase-type cell surface receptor HER2) (p185erbB2) (CD antigen CD340)	ENSG00000141736	CHEMBL2007641	PERTUZUMAB	1	angiosarcoma	neoplasm | cardiovascular disease	Hemangiosarcoma	Status for indication	1	1	1	1	1	cardiotoxicity and teratogenicity	1	NEGATIVE MODULATOR	POSITIVE	Yes
HFrEF	ERBB2	Receptor tyrosine-protein kinase erbB-2 (EC 2.7.10.1) (Metastatic lymph node gene 19 protein) (MLN 19) (Proto-oncogene Neu) (Proto-oncogene c-ErbB-2) (Tyrosine kinase-type cell surface receptor HER2) (p185erbB2) (CD antigen CD340)	ENSG00000141736	CHEMBL2007641	PERTUZUMAB	1	neuroendocrine carcinoma	metabolic disease | neoplasm	Carcinoma, Neuroendocrine	Status for indication	1	1	1	1	1	cardiotoxicity and teratogenicity	1	NEGATIVE MODULATOR	POSITIVE	Yes
HFrEF	ERBB2	Receptor tyrosine-protein kinase erbB-2 (EC 2.7.10.1) (Metastatic lymph node gene 19 protein) (MLN 19) (Proto-oncogene Neu) (Proto-oncogene c-ErbB-2) (Tyrosine kinase-type cell surface receptor HER2) (p185erbB2) (CD antigen CD340)	ENSG00000141736	CHEMBL2007641	PERTUZUMAB	1	neoplasm	neoplasm	Neoplasms	Status for indication	1	1	1	1	1	cardiotoxicity and teratogenicity	1	NEGATIVE MODULATOR	POSITIVE	Yes
HFrEF	ERBB2	Receptor tyrosine-protein kinase erbB-2 (EC 2.7.10.1) (Metastatic lymph node gene 19 protein) (MLN 19) (Proto-oncogene Neu) (Proto-oncogene c-ErbB-2) (Tyrosine kinase-type cell surface receptor HER2) (p185erbB2) (CD antigen CD340)	ENSG00000141736	CHEMBL2007641	PERTUZUMAB	1	malignant colon neoplasm	neoplasm | digestive system disease	Colonic Neoplasms	Status for indication	1	1	1	1	1	cardiotoxicity and teratogenicity	1	NEGATIVE MODULATOR	POSITIVE	Yes
HFrEF	ERBB2	Receptor tyrosine-protein kinase erbB-2 (EC 2.7.10.1) (Metastatic lymph node gene 19 protein) (MLN 19) (Proto-oncogene Neu) (Proto-oncogene c-ErbB-2) (Tyrosine kinase-type cell surface receptor HER2) (p185erbB2) (CD antigen CD340)	ENSG00000141736	CHEMBL2007641	PERTUZUMAB	1	peritoneum cancer	neoplasm	Peritoneal Neoplasms	Status for indication	1	1	1	1	1	cardiotoxicity and teratogenicity	1	NEGATIVE MODULATOR	POSITIVE	Yes
HFrEF	ERBB2	Receptor tyrosine-protein kinase erbB-2 (EC 2.7.10.1) (Metastatic lymph node gene 19 protein) (MLN 19) (Proto-oncogene Neu) (Proto-oncogene c-ErbB-2) (Tyrosine kinase-type cell surface receptor HER2) (p185erbB2) (CD antigen CD340)	ENSG00000141736	CHEMBL2007641	PERTUZUMAB	1	pancreatic carcinoma	neoplasm | metabolic disease	Pancreatic Neoplasms	Status for indication	1	1	1	1	1	cardiotoxicity and teratogenicity	1	NEGATIVE MODULATOR	POSITIVE	Yes
HFrEF	ERBB2	Receptor tyrosine-protein kinase erbB-2 (EC 2.7.10.1) (Metastatic lymph node gene 19 protein) (MLN 19) (Proto-oncogene Neu) (Proto-oncogene c-ErbB-2) (Tyrosine kinase-type cell surface receptor HER2) (p185erbB2) (CD antigen CD340)	ENSG00000141736	CHEMBL2007641	PERTUZUMAB	1	triple-negative breast cancer	neoplasm | reproductive system disease | integumentary system disease	Triple Negative Breast Neoplasms	Status for indication	1	1	1	1	1	cardiotoxicity and teratogenicity	1	NEGATIVE MODULATOR	POSITIVE	Yes
HFrEF	ERBB2	Receptor tyrosine-protein kinase erbB-2 (EC 2.7.10.1) (Metastatic lymph node gene 19 protein) (MLN 19) (Proto-oncogene Neu) (Proto-oncogene c-ErbB-2) (Tyrosine kinase-type cell surface receptor HER2) (p185erbB2) (CD antigen CD340)	ENSG00000141736	CHEMBL2007641	PERTUZUMAB	1	metastasis	biological process	Neoplasm Metastasis	Status for indication	1	1	1	1	1	cardiotoxicity and teratogenicity	1	NEGATIVE MODULATOR	POSITIVE	Yes
HFrEF	ERBB2	Receptor tyrosine-protein kinase erbB-2 (EC 2.7.10.1) (Metastatic lymph node gene 19 protein) (MLN 19) (Proto-oncogene Neu) (Proto-oncogene c-ErbB-2) (Tyrosine kinase-type cell surface receptor HER2) (p185erbB2) (CD antigen CD340)	ENSG00000141736	CHEMBL2007641	PERTUZUMAB	1	prostate cancer	neoplasm | abnormality of the genital system | abnormality of the urinary system	Prostatic Neoplasms, Castration-Resistant	Status for indication	1	1	1	1	1	cardiotoxicity and teratogenicity	1	NEGATIVE MODULATOR	POSITIVE	Yes
HFrEF	ERBB2	Receptor tyrosine-protein kinase erbB-2 (EC 2.7.10.1) (Metastatic lymph node gene 19 protein) (MLN 19) (Proto-oncogene Neu) (Proto-oncogene c-ErbB-2) (Tyrosine kinase-type cell surface receptor HER2) (p185erbB2) (CD antigen CD340)	ENSG00000141736	CHEMBL2007641	PERTUZUMAB	1	esophageal carcinoma	neoplasm | digestive system disease	Esophageal Neoplasms	Status for indication	1	1	1	1	1	cardiotoxicity and teratogenicity	1	NEGATIVE MODULATOR	POSITIVE	Yes
HFrEF	ERBB2	Receptor tyrosine-protein kinase erbB-2 (EC 2.7.10.1) (Metastatic lymph node gene 19 protein) (MLN 19) (Proto-oncogene Neu) (Proto-oncogene c-ErbB-2) (Tyrosine kinase-type cell surface receptor HER2) (p185erbB2) (CD antigen CD340)	ENSG00000141736	CHEMBL2007641	PERTUZUMAB	1	breast neoplasm	neoplasm | integumentary system disease | reproductive system disease	Breast Neoplasms	Status for indication	1	1	1	1	1	cardiotoxicity and teratogenicity	1	NEGATIVE MODULATOR	POSITIVE	Yes
HFrEF	ERBB2	Receptor tyrosine-protein kinase erbB-2 (EC 2.7.10.1) (Metastatic lymph node gene 19 protein) (MLN 19) (Proto-oncogene Neu) (Proto-oncogene c-ErbB-2) (Tyrosine kinase-type cell surface receptor HER2) (p185erbB2) (CD antigen CD340)	ENSG00000141736	CHEMBL2007641	PERTUZUMAB	1	non-small cell lung carcinoma	neoplasm | respiratory system disease	Carcinoma, Non-Small-Cell Lung	Status for indication	1	1	1	1	1	cardiotoxicity and teratogenicity	1	NEGATIVE MODULATOR	POSITIVE	Yes
HFrEF	ERBB2	Receptor tyrosine-protein kinase erbB-2 (EC 2.7.10.1) (Metastatic lymph node gene 19 protein) (MLN 19) (Proto-oncogene Neu) (Proto-oncogene c-ErbB-2) (Tyrosine kinase-type cell surface receptor HER2) (p185erbB2) (CD antigen CD340)	ENSG00000141736	CHEMBL2007641	PERTUZUMAB	1	fallopian tube cancer	neoplasm | reproductive system disease	Fallopian Tube Neoplasms	Status for indication	1	1	1	1	1	cardiotoxicity and teratogenicity	1	NEGATIVE MODULATOR	POSITIVE	Yes
HFrEF	ERBB2	Receptor tyrosine-protein kinase erbB-2 (EC 2.7.10.1) (Metastatic lymph node gene 19 protein) (MLN 19) (Proto-oncogene Neu) (Proto-oncogene c-ErbB-2) (Tyrosine kinase-type cell surface receptor HER2) (p185erbB2) (CD antigen CD340)	ENSG00000141736	CHEMBL2007641	PERTUZUMAB	1	male breast carcinoma	neoplasm | reproductive system disease | integumentary system disease	Breast Neoplasms, Male	Status for indication	1	1	1	1	1	cardiotoxicity and teratogenicity	1	NEGATIVE MODULATOR	POSITIVE	Yes
HFrEF	ERBB2	Receptor tyrosine-protein kinase erbB-2 (EC 2.7.10.1) (Metastatic lymph node gene 19 protein) (MLN 19) (Proto-oncogene Neu) (Proto-oncogene c-ErbB-2) (Tyrosine kinase-type cell surface receptor HER2) (p185erbB2) (CD antigen CD340)	ENSG00000141736	CHEMBL2007641	PERTUZUMAB	1	inflammatory breast carcinoma	neoplasm | reproductive system disease | integumentary system disease	Inflammatory Breast Neoplasms	Status for indication	1	1	1	1	1	cardiotoxicity and teratogenicity	1	NEGATIVE MODULATOR	POSITIVE	Yes
HFrEF	ERBB2	Receptor tyrosine-protein kinase erbB-2 (EC 2.7.10.1) (Metastatic lymph node gene 19 protein) (MLN 19) (Proto-oncogene Neu) (Proto-oncogene c-ErbB-2) (Tyrosine kinase-type cell surface receptor HER2) (p185erbB2) (CD antigen CD340)	ENSG00000141736	CHEMBL2007641	PERTUZUMAB	1	breast carcinoma	neoplasm | reproductive system disease | integumentary system disease	Breast Neoplasms	Status for indication	1	1	1	1	1	cardiotoxicity and teratogenicity	1	NEGATIVE MODULATOR	POSITIVE	Yes
HFrEF	ERBB2	Receptor tyrosine-protein kinase erbB-2 (EC 2.7.10.1) (Metastatic lymph node gene 19 protein) (MLN 19) (Proto-oncogene Neu) (Proto-oncogene c-ErbB-2) (Tyrosine kinase-type cell surface receptor HER2) (p185erbB2) (CD antigen CD340)	ENSG00000141736	CHEMBL2007641	PERTUZUMAB	1	colorectal carcinoma	neoplasm | digestive system disease	Colorectal Neoplasms	Status for indication	1	1	1	1	1	cardiotoxicity and teratogenicity	1	NEGATIVE MODULATOR	POSITIVE	Yes
HFrEF	ERBB2	Receptor tyrosine-protein kinase erbB-2 (EC 2.7.10.1) (Metastatic lymph node gene 19 protein) (MLN 19) (Proto-oncogene Neu) (Proto-oncogene c-ErbB-2) (Tyrosine kinase-type cell surface receptor HER2) (p185erbB2) (CD antigen CD340)	ENSG00000141736	CHEMBL2007641	PERTUZUMAB	1	ovarian cancer	infectious disease | reproductive system disease	Ovarian Neoplasms	Status for indication	1	1	1	1	1	cardiotoxicity and teratogenicity	1	NEGATIVE MODULATOR	POSITIVE	Yes
HFrEF	ERBB2	Receptor tyrosine-protein kinase erbB-2 (EC 2.7.10.1) (Metastatic lymph node gene 19 protein) (MLN 19) (Proto-oncogene Neu) (Proto-oncogene c-ErbB-2) (Tyrosine kinase-type cell surface receptor HER2) (p185erbB2) (CD antigen CD340)	ENSG00000141736	CHEMBL2007641	PERTUZUMAB	1	gastric cancer	neoplasm | digestive system disease	Stomach Neoplasms	Status for indication	1	1	1	1	1	cardiotoxicity and teratogenicity	1	NEGATIVE MODULATOR	POSITIVE	Yes
HFrEF	ERBB2	Receptor tyrosine-protein kinase erbB-2 (EC 2.7.10.1) (Metastatic lymph node gene 19 protein) (MLN 19) (Proto-oncogene Neu) (Proto-oncogene c-ErbB-2) (Tyrosine kinase-type cell surface receptor HER2) (p185erbB2) (CD antigen CD340)	ENSG00000141736	CHEMBL2007641	PERTUZUMAB	1	breast cancer	neoplasm	Breast Neoplasms	Status for indication	1	1	1	1	1	cardiotoxicity and teratogenicity	1	NEGATIVE MODULATOR	POSITIVE	Yes
HFrEF	ERBB2	Receptor tyrosine-protein kinase erbB-2 (EC 2.7.10.1) (Metastatic lymph node gene 19 protein) (MLN 19) (Proto-oncogene Neu) (Proto-oncogene c-ErbB-2) (Tyrosine kinase-type cell surface receptor HER2) (p185erbB2) (CD antigen CD340)	ENSG00000141736	CHEMBL2109399	T-DM1	1	breast cancer	neoplasm	Breast Neoplasms	Status for indication	1	1	1	1	0	N/A	0	OTHER	POSITIVE	N/A
HFrEF	ERBB2	Receptor tyrosine-protein kinase erbB-2 (EC 2.7.10.1) (Metastatic lymph node gene 19 protein) (MLN 19) (Proto-oncogene Neu) (Proto-oncogene c-ErbB-2) (Tyrosine kinase-type cell surface receptor HER2) (p185erbB2) (CD antigen CD340)	ENSG00000141736	CHEMBL2364649	MARGETUXIMAB	1	breast cancer	neoplasm	Breast Neoplasms	Status for indication	1	1	1	1	1	cardiotoxicity and teratogenicity	1	NEGATIVE MODULATOR	POSITIVE	Yes
HFrEF	ERBB2	Receptor tyrosine-protein kinase erbB-2 (EC 2.7.10.1) (Metastatic lymph node gene 19 protein) (MLN 19) (Proto-oncogene Neu) (Proto-oncogene c-ErbB-2) (Tyrosine kinase-type cell surface receptor HER2) (p185erbB2) (CD antigen CD340)	ENSG00000141736	CHEMBL3545111	HEMAY-022	1	breast cancer	neoplasm	Breast Neoplasms	Status for indication	1	1	1	1	0	N/A	0	NEGATIVE MODULATOR	POSITIVE	Yes
HFrEF	ERBB2	Receptor tyrosine-protein kinase erbB-2 (EC 2.7.10.1) (Metastatic lymph node gene 19 protein) (MLN 19) (Proto-oncogene Neu) (Proto-oncogene c-ErbB-2) (Tyrosine kinase-type cell surface receptor HER2) (p185erbB2) (CD antigen CD340)	ENSG00000141736	CHEMBL3989868	TUCATINIB	1	non-small cell lung carcinoma	neoplasm | respiratory system disease	Carcinoma, Non-Small-Cell Lung	Status for indication	1	1	1	1	0	N/A	0	NEGATIVE MODULATOR	POSITIVE	Yes
HFrEF	ERBB2	Receptor tyrosine-protein kinase erbB-2 (EC 2.7.10.1) (Metastatic lymph node gene 19 protein) (MLN 19) (Proto-oncogene Neu) (Proto-oncogene c-ErbB-2) (Tyrosine kinase-type cell surface receptor HER2) (p185erbB2) (CD antigen CD340)	ENSG00000141736	CHEMBL3989868	TUCATINIB	1	colorectal neoplasm	neoplasm	Colorectal Neoplasms	Status for indication	1	1	1	1	0	N/A	0	NEGATIVE MODULATOR	POSITIVE	Yes
HFrEF	ERBB2	Receptor tyrosine-protein kinase erbB-2 (EC 2.7.10.1) (Metastatic lymph node gene 19 protein) (MLN 19) (Proto-oncogene Neu) (Proto-oncogene c-ErbB-2) (Tyrosine kinase-type cell surface receptor HER2) (p185erbB2) (CD antigen CD340)	ENSG00000141736	CHEMBL3989868	TUCATINIB	1	neoplasm	neoplasm	Neoplasms	Status for indication	1	1	1	1	0	N/A	0	NEGATIVE MODULATOR	POSITIVE	Yes
HFrEF	ERBB2	Receptor tyrosine-protein kinase erbB-2 (EC 2.7.10.1) (Metastatic lymph node gene 19 protein) (MLN 19) (Proto-oncogene Neu) (Proto-oncogene c-ErbB-2) (Tyrosine kinase-type cell surface receptor HER2) (p185erbB2) (CD antigen CD340)	ENSG00000141736	CHEMBL3989868	TUCATINIB	1	triple-negative breast cancer	neoplasm | reproductive system disease | integumentary system disease	Triple Negative Breast Neoplasms	Status for indication	1	1	1	1	0	N/A	0	NEGATIVE MODULATOR	POSITIVE	Yes
HFrEF	ERBB2	Receptor tyrosine-protein kinase erbB-2 (EC 2.7.10.1) (Metastatic lymph node gene 19 protein) (MLN 19) (Proto-oncogene Neu) (Proto-oncogene c-ErbB-2) (Tyrosine kinase-type cell surface receptor HER2) (p185erbB2) (CD antigen CD340)	ENSG00000141736	CHEMBL3989868	TUCATINIB	1	brain neoplasm	neoplasm | nervous system disease	Brain Neoplasms	Status for indication	1	1	1	1	0	N/A	0	NEGATIVE MODULATOR	POSITIVE	Yes
HFrEF	ERBB2	Receptor tyrosine-protein kinase erbB-2 (EC 2.7.10.1) (Metastatic lymph node gene 19 protein) (MLN 19) (Proto-oncogene Neu) (Proto-oncogene c-ErbB-2) (Tyrosine kinase-type cell surface receptor HER2) (p185erbB2) (CD antigen CD340)	ENSG00000141736	CHEMBL3989868	TUCATINIB	1	liver disease	digestive system disease | liver enzyme measurement	Liver Diseases	Status for indication	1	1	1	1	0	N/A	0	NEGATIVE MODULATOR	POSITIVE	Yes
HFrEF	ERBB2	Receptor tyrosine-protein kinase erbB-2 (EC 2.7.10.1) (Metastatic lymph node gene 19 protein) (MLN 19) (Proto-oncogene Neu) (Proto-oncogene c-ErbB-2) (Tyrosine kinase-type cell surface receptor HER2) (p185erbB2) (CD antigen CD340)	ENSG00000141736	CHEMBL3989868	TUCATINIB	1	cancer	neoplasm	Neoplasms	Status for indication	1	1	1	1	0	N/A	0	NEGATIVE MODULATOR	POSITIVE	Yes
HFrEF	ERBB2	Receptor tyrosine-protein kinase erbB-2 (EC 2.7.10.1) (Metastatic lymph node gene 19 protein) (MLN 19) (Proto-oncogene Neu) (Proto-oncogene c-ErbB-2) (Tyrosine kinase-type cell surface receptor HER2) (p185erbB2) (CD antigen CD340)	ENSG00000141736	CHEMBL3989868	TUCATINIB	1	HER2 Positive Breast Carcinoma	neoplasm | reproductive system disease | integumentary system disease	Breast Neoplasms	Status for indication	1	1	1	1	0	N/A	0	NEGATIVE MODULATOR	POSITIVE	Yes
HFrEF	ERBB2	Receptor tyrosine-protein kinase erbB-2 (EC 2.7.10.1) (Metastatic lymph node gene 19 protein) (MLN 19) (Proto-oncogene Neu) (Proto-oncogene c-ErbB-2) (Tyrosine kinase-type cell surface receptor HER2) (p185erbB2) (CD antigen CD340)	ENSG00000141736	CHEMBL3989868	TUCATINIB	1	angiosarcoma	neoplasm | cardiovascular disease	Hemangiosarcoma	Status for indication	1	1	1	1	0	N/A	0	NEGATIVE MODULATOR	POSITIVE	Yes
HFrEF	ERBB2	Receptor tyrosine-protein kinase erbB-2 (EC 2.7.10.1) (Metastatic lymph node gene 19 protein) (MLN 19) (Proto-oncogene Neu) (Proto-oncogene c-ErbB-2) (Tyrosine kinase-type cell surface receptor HER2) (p185erbB2) (CD antigen CD340)	ENSG00000141736	CHEMBL3989868	TUCATINIB	1	breast cancer	neoplasm	Breast Neoplasms	Status for indication	1	1	1	1	0	N/A	0	NEGATIVE MODULATOR	POSITIVE	Yes
HFrEF	ERBB2	Receptor tyrosine-protein kinase erbB-2 (EC 2.7.10.1) (Metastatic lymph node gene 19 protein) (MLN 19) (Proto-oncogene Neu) (Proto-oncogene c-ErbB-2) (Tyrosine kinase-type cell surface receptor HER2) (p185erbB2) (CD antigen CD340)	ENSG00000141736	CHEMBL3989868	TUCATINIB	1	chronic myelogenous leukemia	abnormality of the skeletal system | abnormality of the musculature | abnormality of blood and blood-forming tissues | neoplasm | immune system disease | abnormality of prenatal development or birth | connective tissue disease	Leukemia, Myelogenous, Chronic, BCR-ABL Positive	Status for indication	1	1	1	1	0	N/A	0	NEGATIVE MODULATOR	POSITIVE	Yes
HFrEF	ERBB2	Receptor tyrosine-protein kinase erbB-2 (EC 2.7.10.1) (Metastatic lymph node gene 19 protein) (MLN 19) (Proto-oncogene Neu) (Proto-oncogene c-ErbB-2) (Tyrosine kinase-type cell surface receptor HER2) (p185erbB2) (CD antigen CD340)	ENSG00000141736	CHEMBL3989868	TUCATINIB	1	breast carcinoma	neoplasm | reproductive system disease | integumentary system disease	Breast Neoplasms	Status for indication	1	1	1	1	0	N/A	0	NEGATIVE MODULATOR	POSITIVE	Yes
HFrEF	ERBB2	Receptor tyrosine-protein kinase erbB-2 (EC 2.7.10.1) (Metastatic lymph node gene 19 protein) (MLN 19) (Proto-oncogene Neu) (Proto-oncogene c-ErbB-2) (Tyrosine kinase-type cell surface receptor HER2) (p185erbB2) (CD antigen CD340)	ENSG00000141736	CHEMBL3989868	TUCATINIB	1	hepatocellular carcinoma	neoplasm | metabolic disease	Carcinoma, Hepatocellular	Status for indication	1	1	1	1	0	N/A	0	NEGATIVE MODULATOR	POSITIVE	Yes
HFrEF	ERBB2	Receptor tyrosine-protein kinase erbB-2 (EC 2.7.10.1) (Metastatic lymph node gene 19 protein) (MLN 19) (Proto-oncogene Neu) (Proto-oncogene c-ErbB-2) (Tyrosine kinase-type cell surface receptor HER2) (p185erbB2) (CD antigen CD340)	ENSG00000141736	CHEMBL3989868	TUCATINIB	1	gastric cancer	neoplasm | digestive system disease	Stomach Neoplasms	Status for indication	1	1	1	1	0	N/A	0	NEGATIVE MODULATOR	POSITIVE	Yes
HFrEF	ERBB2	Receptor tyrosine-protein kinase erbB-2 (EC 2.7.10.1) (Metastatic lymph node gene 19 protein) (MLN 19) (Proto-oncogene Neu) (Proto-oncogene c-ErbB-2) (Tyrosine kinase-type cell surface receptor HER2) (p185erbB2) (CD antigen CD340)	ENSG00000141736	CHEMBL4298178	TRASTUZUMAB DUOCARMAZINE	1	angiosarcoma	neoplasm | cardiovascular disease	Hemangiosarcoma	Status for indication	1	1	1	1	0	N/A	0	OTHER	POSITIVE	N/A
HFrEF	ERBB2	Receptor tyrosine-protein kinase erbB-2 (EC 2.7.10.1) (Metastatic lymph node gene 19 protein) (MLN 19) (Proto-oncogene Neu) (Proto-oncogene c-ErbB-2) (Tyrosine kinase-type cell surface receptor HER2) (p185erbB2) (CD antigen CD340)	ENSG00000141736	CHEMBL4298178	TRASTUZUMAB DUOCARMAZINE	1	triple-negative breast cancer	neoplasm | reproductive system disease | integumentary system disease	Triple Negative Breast Neoplasms	Status for indication	1	1	1	1	0	N/A	0	OTHER	POSITIVE	N/A
HFrEF	ERBB2	Receptor tyrosine-protein kinase erbB-2 (EC 2.7.10.1) (Metastatic lymph node gene 19 protein) (MLN 19) (Proto-oncogene Neu) (Proto-oncogene c-ErbB-2) (Tyrosine kinase-type cell surface receptor HER2) (p185erbB2) (CD antigen CD340)	ENSG00000141736	CHEMBL4298178	TRASTUZUMAB DUOCARMAZINE	1	ovarian carcinoma	neoplasm | reproductive system disease | metabolic disease	Ovarian Neoplasms	Status for indication	1	1	1	1	0	N/A	0	OTHER	POSITIVE	N/A
HFrEF	ERBB2	Receptor tyrosine-protein kinase erbB-2 (EC 2.7.10.1) (Metastatic lymph node gene 19 protein) (MLN 19) (Proto-oncogene Neu) (Proto-oncogene c-ErbB-2) (Tyrosine kinase-type cell surface receptor HER2) (p185erbB2) (CD antigen CD340)	ENSG00000141736	CHEMBL4298178	TRASTUZUMAB DUOCARMAZINE	1	endometrial cancer	neoplasm | reproductive system disease	Endometrial Neoplasms	Status for indication	1	1	1	1	0	N/A	0	OTHER	POSITIVE	N/A
HFrEF	ERBB2	Receptor tyrosine-protein kinase erbB-2 (EC 2.7.10.1) (Metastatic lymph node gene 19 protein) (MLN 19) (Proto-oncogene Neu) (Proto-oncogene c-ErbB-2) (Tyrosine kinase-type cell surface receptor HER2) (p185erbB2) (CD antigen CD340)	ENSG00000141736	CHEMBL4298178	TRASTUZUMAB DUOCARMAZINE	1	urinary bladder cancer	neoplasm | abnormality of the urinary system | abnormality of the genital system	Urinary Bladder Neoplasms	Status for indication	1	1	1	1	0	N/A	0	OTHER	POSITIVE	N/A
HFrEF	ERBB2	Receptor tyrosine-protein kinase erbB-2 (EC 2.7.10.1) (Metastatic lymph node gene 19 protein) (MLN 19) (Proto-oncogene Neu) (Proto-oncogene c-ErbB-2) (Tyrosine kinase-type cell surface receptor HER2) (p185erbB2) (CD antigen CD340)	ENSG00000141736	CHEMBL4298178	TRASTUZUMAB DUOCARMAZINE	1	endometrial cancer	neoplasm | reproductive system disease	Endometrial Neoplasms	Status for indication	1	1	1	1	0	N/A	0	OTHER	POSITIVE	N/A
HFrEF	ERBB2	Receptor tyrosine-protein kinase erbB-2 (EC 2.7.10.1) (Metastatic lymph node gene 19 protein) (MLN 19) (Proto-oncogene Neu) (Proto-oncogene c-ErbB-2) (Tyrosine kinase-type cell surface receptor HER2) (p185erbB2) (CD antigen CD340)	ENSG00000141736	CHEMBL4298178	TRASTUZUMAB DUOCARMAZINE	1	endometrium neoplasm		Endometrial Neoplasms	Status for indication	1	1	1	1	0	N/A	0	OTHER	POSITIVE	N/A
HFrEF	ERBB2	Receptor tyrosine-protein kinase erbB-2 (EC 2.7.10.1) (Metastatic lymph node gene 19 protein) (MLN 19) (Proto-oncogene Neu) (Proto-oncogene c-ErbB-2) (Tyrosine kinase-type cell surface receptor HER2) (p185erbB2) (CD antigen CD340)	ENSG00000141736	CHEMBL4298178	TRASTUZUMAB DUOCARMAZINE	1	breast cancer	neoplasm	Breast Neoplasms	Status for indication	1	1	1	1	0	N/A	0	OTHER	POSITIVE	N/A
HFrEF	ERBB2	Receptor tyrosine-protein kinase erbB-2 (EC 2.7.10.1) (Metastatic lymph node gene 19 protein) (MLN 19) (Proto-oncogene Neu) (Proto-oncogene c-ErbB-2) (Tyrosine kinase-type cell surface receptor HER2) (p185erbB2) (CD antigen CD340)	ENSG00000141736	CHEMBL4298178	TRASTUZUMAB DUOCARMAZINE	1	carcinoid tumor	metabolic disease | neoplasm	Carcinoid Tumor	Status for indication	1	1	1	1	0	N/A	0	OTHER	POSITIVE	N/A
HFrEF	ERBB2	Receptor tyrosine-protein kinase erbB-2 (EC 2.7.10.1) (Metastatic lymph node gene 19 protein) (MLN 19) (Proto-oncogene Neu) (Proto-oncogene c-ErbB-2) (Tyrosine kinase-type cell surface receptor HER2) (p185erbB2) (CD antigen CD340)	ENSG00000141736	CHEMBL4298178	TRASTUZUMAB DUOCARMAZINE	1	neoplasm	neoplasm	Neoplasms	Status for indication	1	1	1	1	0	N/A	0	OTHER	POSITIVE	N/A
HFrEF	ERBB2	Receptor tyrosine-protein kinase erbB-2 (EC 2.7.10.1) (Metastatic lymph node gene 19 protein) (MLN 19) (Proto-oncogene Neu) (Proto-oncogene c-ErbB-2) (Tyrosine kinase-type cell surface receptor HER2) (p185erbB2) (CD antigen CD340)	ENSG00000141736	CHEMBL4298178	TRASTUZUMAB DUOCARMAZINE	1	neoplasm	neoplasm	Neoplasms	Status for indication	1	1	1	1	0	N/A	0	OTHER	POSITIVE	N/A
HFrEF	ERBB2	Receptor tyrosine-protein kinase erbB-2 (EC 2.7.10.1) (Metastatic lymph node gene 19 protein) (MLN 19) (Proto-oncogene Neu) (Proto-oncogene c-ErbB-2) (Tyrosine kinase-type cell surface receptor HER2) (p185erbB2) (CD antigen CD340)	ENSG00000141736	CHEMBL4298178	TRASTUZUMAB DUOCARMAZINE	1	gastric cancer	neoplasm | digestive system disease	Stomach Neoplasms	Status for indication	1	1	1	1	0	N/A	0	OTHER	POSITIVE	N/A
HFrEF	ERBB2	Receptor tyrosine-protein kinase erbB-2 (EC 2.7.10.1) (Metastatic lymph node gene 19 protein) (MLN 19) (Proto-oncogene Neu) (Proto-oncogene c-ErbB-2) (Tyrosine kinase-type cell surface receptor HER2) (p185erbB2) (CD antigen CD340)	ENSG00000141736	CHEMBL4298178	TRASTUZUMAB DUOCARMAZINE	1	ovarian carcinoma	neoplasm | reproductive system disease | metabolic disease	Ovarian Neoplasms	Status for indication	1	1	1	1	0	N/A	0	OTHER	POSITIVE	N/A
HFrEF	ERBB2	Receptor tyrosine-protein kinase erbB-2 (EC 2.7.10.1) (Metastatic lymph node gene 19 protein) (MLN 19) (Proto-oncogene Neu) (Proto-oncogene c-ErbB-2) (Tyrosine kinase-type cell surface receptor HER2) (p185erbB2) (CD antigen CD340)	ENSG00000141736	CHEMBL4298178	TRASTUZUMAB DUOCARMAZINE	1	breast cancer	neoplasm	Breast Neoplasms	Status for indication	1	1	1	1	0	N/A	0	OTHER	POSITIVE	N/A
HFrEF	ERBB2	Receptor tyrosine-protein kinase erbB-2 (EC 2.7.10.1) (Metastatic lymph node gene 19 protein) (MLN 19) (Proto-oncogene Neu) (Proto-oncogene c-ErbB-2) (Tyrosine kinase-type cell surface receptor HER2) (p185erbB2) (CD antigen CD340)	ENSG00000141736	CHEMBL4298178	TRASTUZUMAB DUOCARMAZINE	1	endometrium neoplasm		Endometrial Neoplasms	Status for indication	1	1	1	1	0	N/A	0	OTHER	POSITIVE	N/A
HFrEF	ERBB2	Receptor tyrosine-protein kinase erbB-2 (EC 2.7.10.1) (Metastatic lymph node gene 19 protein) (MLN 19) (Proto-oncogene Neu) (Proto-oncogene c-ErbB-2) (Tyrosine kinase-type cell surface receptor HER2) (p185erbB2) (CD antigen CD340)	ENSG00000141736	CHEMBL4298178	TRASTUZUMAB DUOCARMAZINE	1	triple-negative breast cancer	neoplasm | reproductive system disease | integumentary system disease	Triple Negative Breast Neoplasms	Status for indication	1	1	1	1	0	N/A	0	OTHER	POSITIVE	N/A
HFrEF	ERBB2	Receptor tyrosine-protein kinase erbB-2 (EC 2.7.10.1) (Metastatic lymph node gene 19 protein) (MLN 19) (Proto-oncogene Neu) (Proto-oncogene c-ErbB-2) (Tyrosine kinase-type cell surface receptor HER2) (p185erbB2) (CD antigen CD340)	ENSG00000141736	CHEMBL4298178	TRASTUZUMAB DUOCARMAZINE	1	gastric cancer	neoplasm | digestive system disease	Stomach Neoplasms	Status for indication	1	1	1	1	0	N/A	0	OTHER	POSITIVE	N/A
HFrEF	ERBB2	Receptor tyrosine-protein kinase erbB-2 (EC 2.7.10.1) (Metastatic lymph node gene 19 protein) (MLN 19) (Proto-oncogene Neu) (Proto-oncogene c-ErbB-2) (Tyrosine kinase-type cell surface receptor HER2) (p185erbB2) (CD antigen CD340)	ENSG00000141736	CHEMBL4298178	TRASTUZUMAB DUOCARMAZINE	1	angiosarcoma	neoplasm | cardiovascular disease	Hemangiosarcoma	Status for indication	1	1	1	1	0	N/A	0	OTHER	POSITIVE	N/A
HFrEF	ERBB2	Receptor tyrosine-protein kinase erbB-2 (EC 2.7.10.1) (Metastatic lymph node gene 19 protein) (MLN 19) (Proto-oncogene Neu) (Proto-oncogene c-ErbB-2) (Tyrosine kinase-type cell surface receptor HER2) (p185erbB2) (CD antigen CD340)	ENSG00000141736	CHEMBL4298178	TRASTUZUMAB DUOCARMAZINE	1	carcinoid tumor	metabolic disease | neoplasm	Carcinoid Tumor	Status for indication	1	1	1	1	0	N/A	0	OTHER	POSITIVE	N/A
HFrEF	ERBB2	Receptor tyrosine-protein kinase erbB-2 (EC 2.7.10.1) (Metastatic lymph node gene 19 protein) (MLN 19) (Proto-oncogene Neu) (Proto-oncogene c-ErbB-2) (Tyrosine kinase-type cell surface receptor HER2) (p185erbB2) (CD antigen CD340)	ENSG00000141736	CHEMBL4298178	TRASTUZUMAB DUOCARMAZINE	1	urinary bladder cancer	neoplasm | abnormality of the urinary system | abnormality of the genital system	Urinary Bladder Neoplasms	Status for indication	1	1	1	1	0	N/A	0	OTHER	POSITIVE	N/A
HFrEF	ERBB2	Receptor tyrosine-protein kinase erbB-2 (EC 2.7.10.1) (Metastatic lymph node gene 19 protein) (MLN 19) (Proto-oncogene Neu) (Proto-oncogene c-ErbB-2) (Tyrosine kinase-type cell surface receptor HER2) (p185erbB2) (CD antigen CD340)	ENSG00000141736	CHEMBL4594568	KN-026	1	breast cancer	neoplasm	Breast Neoplasms	Status for indication	1	1	1	1	0	N/A	0	NEGATIVE MODULATOR	POSITIVE	Yes
HFrEF	ERBB2	Receptor tyrosine-protein kinase erbB-2 (EC 2.7.10.1) (Metastatic lymph node gene 19 protein) (MLN 19) (Proto-oncogene Neu) (Proto-oncogene c-ErbB-2) (Tyrosine kinase-type cell surface receptor HER2) (p185erbB2) (CD antigen CD340)	ENSG00000141736	CHEMBL4594568	KN-026	1	gastric cancer	neoplasm | digestive system disease	Stomach Neoplasms	Status for indication	1	1	1	1	0	N/A	0	NEGATIVE MODULATOR	POSITIVE	Yes
HFrEF	ERBB2	Receptor tyrosine-protein kinase erbB-2 (EC 2.7.10.1) (Metastatic lymph node gene 19 protein) (MLN 19) (Proto-oncogene Neu) (Proto-oncogene c-ErbB-2) (Tyrosine kinase-type cell surface receptor HER2) (p185erbB2) (CD antigen CD340)	ENSG00000141736	CHEMBL4594568	KN-026	1	neoplasm	neoplasm	Neoplasms	Status for indication	1	1	1	1	0	N/A	0	NEGATIVE MODULATOR	POSITIVE	Yes
HFrEF	ERBB2	Receptor tyrosine-protein kinase erbB-2 (EC 2.7.10.1) (Metastatic lymph node gene 19 protein) (MLN 19) (Proto-oncogene Neu) (Proto-oncogene c-ErbB-2) (Tyrosine kinase-type cell surface receptor HER2) (p185erbB2) (CD antigen CD340)	ENSG00000141736	CHEMBL4650256	ZANIDATAMAB	1	breast cancer	neoplasm	Breast Neoplasms	Status for indication	1	1	1	1	0	N/A	0	NEGATIVE MODULATOR	POSITIVE	Yes
HFrEF	ERBB2	Receptor tyrosine-protein kinase erbB-2 (EC 2.7.10.1) (Metastatic lymph node gene 19 protein) (MLN 19) (Proto-oncogene Neu) (Proto-oncogene c-ErbB-2) (Tyrosine kinase-type cell surface receptor HER2) (p185erbB2) (CD antigen CD340)	ENSG00000141736	CHEMBL4650256	ZANIDATAMAB	1	biliary tract cancer	neoplasm | metabolic disease	Biliary Tract Neoplasms	Status for indication	1	1	1	1	0	N/A	0	NEGATIVE MODULATOR	POSITIVE	Yes
HFrEF	ERBB2	Receptor tyrosine-protein kinase erbB-2 (EC 2.7.10.1) (Metastatic lymph node gene 19 protein) (MLN 19) (Proto-oncogene Neu) (Proto-oncogene c-ErbB-2) (Tyrosine kinase-type cell surface receptor HER2) (p185erbB2) (CD antigen CD340)	ENSG00000141736	CHEMBL4650256	ZANIDATAMAB	1	gastric cancer	neoplasm | digestive system disease	Stomach Neoplasms	Status for indication	1	1	1	1	0	N/A	0	NEGATIVE MODULATOR	POSITIVE	Yes
HFrEF	ERBB2	Receptor tyrosine-protein kinase erbB-2 (EC 2.7.10.1) (Metastatic lymph node gene 19 protein) (MLN 19) (Proto-oncogene Neu) (Proto-oncogene c-ErbB-2) (Tyrosine kinase-type cell surface receptor HER2) (p185erbB2) (CD antigen CD340)	ENSG00000141736	CHEMBL4650256	ZANIDATAMAB	1	cancer	neoplasm	Neoplasms	Status for indication	1	1	1	1	0	N/A	0	NEGATIVE MODULATOR	POSITIVE	Yes
HFrEF	ERBB2	Receptor tyrosine-protein kinase erbB-2 (EC 2.7.10.1) (Metastatic lymph node gene 19 protein) (MLN 19) (Proto-oncogene Neu) (Proto-oncogene c-ErbB-2) (Tyrosine kinase-type cell surface receptor HER2) (p185erbB2) (CD antigen CD340)	ENSG00000141736	CHEMBL483321	CP-724714	1	breast cancer	neoplasm	Breast Neoplasms	Status for indication	1	1	1	1	0	N/A	0	NEGATIVE MODULATOR	POSITIVE	Yes
HFrEF	ERBB2	Receptor tyrosine-protein kinase erbB-2 (EC 2.7.10.1) (Metastatic lymph node gene 19 protein) (MLN 19) (Proto-oncogene Neu) (Proto-oncogene c-ErbB-2) (Tyrosine kinase-type cell surface receptor HER2) (p185erbB2) (CD antigen CD340)	ENSG00000141736	CHEMBL483321	CP-724714	1	breast neoplasm	neoplasm | integumentary system disease | reproductive system disease	Breast Neoplasms	Status for indication	1	1	1	1	0	N/A	0	NEGATIVE MODULATOR	POSITIVE	Yes
HFrEF	ERBB2	Receptor tyrosine-protein kinase erbB-2 (EC 2.7.10.1) (Metastatic lymph node gene 19 protein) (MLN 19) (Proto-oncogene Neu) (Proto-oncogene c-ErbB-2) (Tyrosine kinase-type cell surface receptor HER2) (p185erbB2) (CD antigen CD340)	ENSG00000141736	CHEMBL483321	CP-724714	1	metastasis	biological process	Neoplasm Metastasis	Status for indication	1	1	1	1	0	N/A	0	NEGATIVE MODULATOR	POSITIVE	Yes
HFpEF	FTO	Alpha-ketoglutarate-dependent dioxygenase FTO (Fat mass and obesity-associated protein) (U6 small nuclear RNA (2'-O-methyladenosine-N(6)-)-demethylase FTO) (EC 1.14.11.-) (U6 small nuclear RNA N(6)-methyladenosine-demethylase FTO) (EC 1.14.11.-) (mRNA (2'-O-methyladenosine-N(6)-)-demethylase FTO) (m6A(m)-demethylase FTO) (EC 1.14.11.-) (mRNA N(6)-methyladenosine demethylase FTO) (EC 1.14.11.53) (tRNA N1-methyl adenine demethylase FTO) (EC 1.14.11.-)	ENSG00000140718	CHEMBL25336	BISANTRENE	1	acute myeloid leukemia	abnormality of blood and blood-forming tissues | neoplasm | hematological measurement	Leukemia, Myeloid, Acute	Advanced Clinical	0	1	1	1	0	N/A	0	OTHER	POSITIVE	N/A
HFpEF	FTO	Alpha-ketoglutarate-dependent dioxygenase FTO (Fat mass and obesity-associated protein) (U6 small nuclear RNA (2'-O-methyladenosine-N(6)-)-demethylase FTO) (EC 1.14.11.-) (U6 small nuclear RNA N(6)-methyladenosine-demethylase FTO) (EC 1.14.11.-) (mRNA (2'-O-methyladenosine-N(6)-)-demethylase FTO) (m6A(m)-demethylase FTO) (EC 1.14.11.-) (mRNA N(6)-methyladenosine demethylase FTO) (EC 1.14.11.53) (tRNA N1-methyl adenine demethylase FTO) (EC 1.14.11.-)	ENSG00000140718	CHEMBL25336	BISANTRENE	1	acute myeloid leukemia	abnormality of blood and blood-forming tissues | neoplasm | hematological measurement	Leukemia, Myeloid, Acute	Advanced Clinical	0	1	1	1	0	N/A	0	NEGATIVE MODULATOR	POSITIVE	Yes
HFrEF	LAG3	Lymphocyte activation gene 3 protein (LAG-3) (CD antigen CD223) [Cleaved into: Secreted lymphocyte activation gene 3 protein (sLAG-3)]	ENSG00000089692	CHEMBL3990044	RELATLIMAB	1	hepatocellular carcinoma	neoplasm | metabolic disease	Carcinoma, Hepatocellular	Status for indication	1	1	0	1	0	N/A	0	NEGATIVE MODULATOR	POSITIVE	Yes
HFrEF	LAG3	Lymphocyte activation gene 3 protein (LAG-3) (CD antigen CD223) [Cleaved into: Secreted lymphocyte activation gene 3 protein (sLAG-3)]	ENSG00000089692	CHEMBL3990044	RELATLIMAB	1	acute myeloid leukemia	abnormality of blood and blood-forming tissues | neoplasm | hematological measurement	Leukemia, Myeloid, Acute	Status for indication	1	1	0	1	0	N/A	0	NEGATIVE MODULATOR	POSITIVE	Yes
HFrEF	LAG3	Lymphocyte activation gene 3 protein (LAG-3) (CD antigen CD223) [Cleaved into: Secreted lymphocyte activation gene 3 protein (sLAG-3)]	ENSG00000089692	CHEMBL3990044	RELATLIMAB	1	neoplasm	neoplasm	Neoplasms	Status for indication	1	1	0	1	0	N/A	0	NEGATIVE MODULATOR	POSITIVE	Yes
HFrEF	LAG3	Lymphocyte activation gene 3 protein (LAG-3) (CD antigen CD223) [Cleaved into: Secreted lymphocyte activation gene 3 protein (sLAG-3)]	ENSG00000089692	CHEMBL3990044	RELATLIMAB	1	glioblastoma multiforme	neoplasm | nervous system disease | abnormality of the nervous system | mental or behavioural disorder	Glioblastoma	Status for indication	1	1	0	1	0	N/A	0	NEGATIVE MODULATOR	POSITIVE	Yes
HFrEF	LAG3	Lymphocyte activation gene 3 protein (LAG-3) (CD antigen CD223) [Cleaved into: Secreted lymphocyte activation gene 3 protein (sLAG-3)]	ENSG00000089692	CHEMBL3990044	RELATLIMAB	1	gliosarcoma	nervous system disease | abnormality of the nervous system | neoplasm | mental or behavioural disorder	Gliosarcoma	Status for indication	1	1	0	1	0	N/A	0	NEGATIVE MODULATOR	POSITIVE	Yes
HFrEF	LAG3	Lymphocyte activation gene 3 protein (LAG-3) (CD antigen CD223) [Cleaved into: Secreted lymphocyte activation gene 3 protein (sLAG-3)]	ENSG00000089692	CHEMBL3990044	RELATLIMAB	1	hematopoietic and lymphoid cell neoplasm	neoplasm | abnormality of blood and blood-forming tissues	Hematologic Neoplasms	Status for indication	1	1	0	1	0	N/A	0	NEGATIVE MODULATOR	POSITIVE	Yes
HFrEF	LAG3	Lymphocyte activation gene 3 protein (LAG-3) (CD antigen CD223) [Cleaved into: Secreted lymphocyte activation gene 3 protein (sLAG-3)]	ENSG00000089692	CHEMBL3990044	RELATLIMAB	1	non-small cell lung carcinoma	neoplasm | respiratory system disease	Carcinoma, Non-Small-Cell Lung	Status for indication	1	1	0	1	0	N/A	0	NEGATIVE MODULATOR	POSITIVE	Yes
HFrEF	LAG3	Lymphocyte activation gene 3 protein (LAG-3) (CD antigen CD223) [Cleaved into: Secreted lymphocyte activation gene 3 protein (sLAG-3)]	ENSG00000089692	CHEMBL3990044	RELATLIMAB	1	soft tissue sarcoma	neoplasm	Sarcoma	Status for indication	1	1	0	1	0	N/A	0	NEGATIVE MODULATOR	POSITIVE	Yes
HFrEF	LAG3	Lymphocyte activation gene 3 protein (LAG-3) (CD antigen CD223) [Cleaved into: Secreted lymphocyte activation gene 3 protein (sLAG-3)]	ENSG00000089692	CHEMBL3990044	RELATLIMAB	1	basal cell carcinoma	neoplasm | integumentary system disease	Carcinoma, Basal Cell	Status for indication	1	1	0	1	0	N/A	0	NEGATIVE MODULATOR	POSITIVE	Yes
HFrEF	LAG3	Lymphocyte activation gene 3 protein (LAG-3) (CD antigen CD223) [Cleaved into: Secreted lymphocyte activation gene 3 protein (sLAG-3)]	ENSG00000089692	CHEMBL3990044	RELATLIMAB	1	head and neck squamous cell carcinoma	neoplasm	Carcinoma, Squamous Cell	Status for indication	1	1	0	1	0	N/A	0	NEGATIVE MODULATOR	POSITIVE	Yes
HFrEF	LAG3	Lymphocyte activation gene 3 protein (LAG-3) (CD antigen CD223) [Cleaved into: Secreted lymphocyte activation gene 3 protein (sLAG-3)]	ENSG00000089692	CHEMBL3990044	RELATLIMAB	1	cancer	neoplasm	Neoplasms	Status for indication	1	1	0	1	0	N/A	0	NEGATIVE MODULATOR	POSITIVE	Yes
HFrEF	LAG3	Lymphocyte activation gene 3 protein (LAG-3) (CD antigen CD223) [Cleaved into: Secreted lymphocyte activation gene 3 protein (sLAG-3)]	ENSG00000089692	CHEMBL3990044	RELATLIMAB	1	renal cell carcinoma	neoplasm | abnormality of the urinary system	Carcinoma, Renal Cell	Status for indication	1	1	0	1	0	N/A	0	NEGATIVE MODULATOR	POSITIVE	Yes
HFrEF	LAG3	Lymphocyte activation gene 3 protein (LAG-3) (CD antigen CD223) [Cleaved into: Secreted lymphocyte activation gene 3 protein (sLAG-3)]	ENSG00000089692	CHEMBL3990044	RELATLIMAB	1	colorectal carcinoma	neoplasm | digestive system disease	Colorectal Neoplasms	Status for indication	1	1	0	1	0	N/A	0	NEGATIVE MODULATOR	POSITIVE	Yes
HFrEF	LAG3	Lymphocyte activation gene 3 protein (LAG-3) (CD antigen CD223) [Cleaved into: Secreted lymphocyte activation gene 3 protein (sLAG-3)]	ENSG00000089692	CHEMBL3990044	RELATLIMAB	1	gastric cancer	neoplasm | digestive system disease	Stomach Neoplasms	Status for indication	1	1	0	1	0	N/A	0	NEGATIVE MODULATOR	POSITIVE	Yes
HFrEF	LAG3	Lymphocyte activation gene 3 protein (LAG-3) (CD antigen CD223) [Cleaved into: Secreted lymphocyte activation gene 3 protein (sLAG-3)]	ENSG00000089692	CHEMBL3990044	RELATLIMAB	1	collecting duct carcinoma	neoplasm | abnormality of the urinary system	Carcinoma, Renal Cell	Status for indication	1	1	0	1	0	N/A	0	NEGATIVE MODULATOR	POSITIVE	Yes
HFrEF	LAG3	Lymphocyte activation gene 3 protein (LAG-3) (CD antigen CD223) [Cleaved into: Secreted lymphocyte activation gene 3 protein (sLAG-3)]	ENSG00000089692	CHEMBL3990044	RELATLIMAB	1	colorectal neoplasm	neoplasm	Colorectal Neoplasms	Status for indication	1	1	0	1	0	N/A	0	NEGATIVE MODULATOR	POSITIVE	Yes
HFrEF	LAG3	Lymphocyte activation gene 3 protein (LAG-3) (CD antigen CD223) [Cleaved into: Secreted lymphocyte activation gene 3 protein (sLAG-3)]	ENSG00000089692	CHEMBL3990044	RELATLIMAB	1	metastatic melanoma	metabolic disease | neoplasm	Melanoma	Status for indication	1	1	0	1	0	N/A	0	NEGATIVE MODULATOR	POSITIVE	Yes
HFrEF	LAG3	Lymphocyte activation gene 3 protein (LAG-3) (CD antigen CD223) [Cleaved into: Secreted lymphocyte activation gene 3 protein (sLAG-3)]	ENSG00000089692	CHEMBL3990044	RELATLIMAB	1	esophageal cancer	neoplasm | digestive system disease	Esophageal Neoplasms	Status for indication	1	1	0	1	0	N/A	0	NEGATIVE MODULATOR	POSITIVE	Yes
HFrEF	LAG3	Lymphocyte activation gene 3 protein (LAG-3) (CD antigen CD223) [Cleaved into: Secreted lymphocyte activation gene 3 protein (sLAG-3)]	ENSG00000089692	CHEMBL3990044	RELATLIMAB	1	chordoma	abnormality of the skeletal system | abnormality of the musculature | neoplasm | connective tissue disease	Chordoma	Status for indication	1	1	0	1	0	N/A	0	NEGATIVE MODULATOR	POSITIVE	Yes
HFrEF	LAG3	Lymphocyte activation gene 3 protein (LAG-3) (CD antigen CD223) [Cleaved into: Secreted lymphocyte activation gene 3 protein (sLAG-3)]	ENSG00000089692	CHEMBL3990044	RELATLIMAB	1	diffuse large B-cell lymphoma	neoplasm | immune system disease | abnormality of prenatal development or birth | abnormality of blood and blood-forming tissues	Lymphoma, Large B-Cell, Diffuse	Status for indication	1	1	0	1	0	N/A	0	NEGATIVE MODULATOR	POSITIVE	Yes
HFrEF	LAG3	Lymphocyte activation gene 3 protein (LAG-3) (CD antigen CD223) [Cleaved into: Secreted lymphocyte activation gene 3 protein (sLAG-3)]	ENSG00000089692	CHEMBL3990044	RELATLIMAB	1	colorectal adenocarcinoma	neoplasm	Colorectal Neoplasms	Status for indication	1	1	0	1	0	N/A	0	NEGATIVE MODULATOR	POSITIVE	Yes
HFrEF	LAG3	Lymphocyte activation gene 3 protein (LAG-3) (CD antigen CD223) [Cleaved into: Secreted lymphocyte activation gene 3 protein (sLAG-3)]	ENSG00000089692	CHEMBL3990044	RELATLIMAB	1	multiple myeloma	abnormality of blood and blood-forming tissues | hematological measurement | inflammatory biomarker measurement | immune system disease | abnormality of the immune system | neoplasm	Multiple Myeloma	Status for indication	1	1	0	1	0	N/A	0	NEGATIVE MODULATOR	POSITIVE	Yes
HFrEF	LAG3	Lymphocyte activation gene 3 protein (LAG-3) (CD antigen CD223) [Cleaved into: Secreted lymphocyte activation gene 3 protein (sLAG-3)]	ENSG00000089692	CHEMBL3990044	RELATLIMAB	1	lymphoma	neoplasm | abnormality of prenatal development or birth | abnormality of blood and blood-forming tissues	Lymphoma	Status for indication	1	1	0	1	0	N/A	0	NEGATIVE MODULATOR	POSITIVE	Yes
HFrEF	LAG3	Lymphocyte activation gene 3 protein (LAG-3) (CD antigen CD223) [Cleaved into: Secreted lymphocyte activation gene 3 protein (sLAG-3)]	ENSG00000089692	CHEMBL3990044	RELATLIMAB	1	follicular lymphoma	neoplasm | immune system disease | abnormality of prenatal development or birth | abnormality of blood and blood-forming tissues	Lymphoma, Follicular	Status for indication	1	1	0	1	0	N/A	0	NEGATIVE MODULATOR	POSITIVE	Yes
HFrEF	LAG3	Lymphocyte activation gene 3 protein (LAG-3) (CD antigen CD223) [Cleaved into: Secreted lymphocyte activation gene 3 protein (sLAG-3)]	ENSG00000089692	CHEMBL3990044	RELATLIMAB	1	melanoma	neoplasm | integumentary system disease	Melanoma	Status for indication	1	1	0	1	0	N/A	0	NEGATIVE MODULATOR	POSITIVE	Yes
HFrEF	LAG3	Lymphocyte activation gene 3 protein (LAG-3) (CD antigen CD223) [Cleaved into: Secreted lymphocyte activation gene 3 protein (sLAG-3)]	ENSG00000089692	CHEMBL4297784	MK-4280	1	neoplasm	neoplasm	Neoplasms	Status for indication	1	1	0	1	0	N/A	0	NEGATIVE MODULATOR	POSITIVE	Yes
HFrEF	LAG3	Lymphocyte activation gene 3 protein (LAG-3) (CD antigen CD223) [Cleaved into: Secreted lymphocyte activation gene 3 protein (sLAG-3)]	ENSG00000089692	CHEMBL4297784	MK-4280	1	Hodgkins lymphoma	abnormality of blood and blood-forming tissues | hematological measurement | neoplasm	Hodgkin Disease	Status for indication	1	1	0	1	0	N/A	0	NEGATIVE MODULATOR	POSITIVE	Yes
HFrEF	LAG3	Lymphocyte activation gene 3 protein (LAG-3) (CD antigen CD223) [Cleaved into: Secreted lymphocyte activation gene 3 protein (sLAG-3)]	ENSG00000089692	CHEMBL4297784	MK-4280	1	non-small cell lung carcinoma	neoplasm | respiratory system disease	Carcinoma, Non-Small-Cell Lung	Status for indication	1	1	0	1	0	N/A	0	NEGATIVE MODULATOR	POSITIVE	Yes
HFrEF	LAG3	Lymphocyte activation gene 3 protein (LAG-3) (CD antigen CD223) [Cleaved into: Secreted lymphocyte activation gene 3 protein (sLAG-3)]	ENSG00000089692	CHEMBL4297784	MK-4280	1	esophageal squamous cell carcinoma	neoplasm | digestive system disease	Esophageal Neoplasms	Status for indication	1	1	0	1	0	N/A	0	NEGATIVE MODULATOR	POSITIVE	Yes
HFrEF	LAG3	Lymphocyte activation gene 3 protein (LAG-3) (CD antigen CD223) [Cleaved into: Secreted lymphocyte activation gene 3 protein (sLAG-3)]	ENSG00000089692	CHEMBL4297784	MK-4280	1	small cell lung carcinoma	neoplasm | respiratory system disease | metabolic disease | abnormality of prenatal development or birth	Small Cell Lung Carcinoma	Status for indication	1	1	0	1	0	N/A	0	NEGATIVE MODULATOR	POSITIVE	Yes
HFrEF	LAG3	Lymphocyte activation gene 3 protein (LAG-3) (CD antigen CD223) [Cleaved into: Secreted lymphocyte activation gene 3 protein (sLAG-3)]	ENSG00000089692	CHEMBL4297784	MK-4280	1	renal cell carcinoma	neoplasm | abnormality of the urinary system	Carcinoma, Renal Cell	Status for indication	1	1	0	1	0	N/A	0	NEGATIVE MODULATOR	POSITIVE	Yes
HFrEF	LAG3	Lymphocyte activation gene 3 protein (LAG-3) (CD antigen CD223) [Cleaved into: Secreted lymphocyte activation gene 3 protein (sLAG-3)]	ENSG00000089692	CHEMBL4297784	MK-4280	1	melanoma	neoplasm | integumentary system disease	Melanoma	Status for indication	1	1	0	1	0	N/A	0	NEGATIVE MODULATOR	POSITIVE	Yes
HFrEF	LAG3	Lymphocyte activation gene 3 protein (LAG-3) (CD antigen CD223) [Cleaved into: Secreted lymphocyte activation gene 3 protein (sLAG-3)]	ENSG00000089692	CHEMBL4297784	MK-4280	1	non-Hodgkins lymphoma	neoplasm | abnormality of blood and blood-forming tissues | hematological measurement	Lymphoma, Non-Hodgkin	Status for indication	1	1	0	1	0	N/A	0	NEGATIVE MODULATOR	POSITIVE	Yes
HFrEF	LAG3	Lymphocyte activation gene 3 protein (LAG-3) (CD antigen CD223) [Cleaved into: Secreted lymphocyte activation gene 3 protein (sLAG-3)]	ENSG00000089692	CHEMBL4297784	MK-4280	1	colorectal carcinoma	neoplasm | digestive system disease	Colorectal Neoplasms	Status for indication	1	1	0	1	0	N/A	0	NEGATIVE MODULATOR	POSITIVE	Yes
HFrEF	LAG3	Lymphocyte activation gene 3 protein (LAG-3) (CD antigen CD223) [Cleaved into: Secreted lymphocyte activation gene 3 protein (sLAG-3)]	ENSG00000089692	CHEMBL4298009	IERAMILIMAB	1	melanoma	neoplasm | integumentary system disease	Melanoma	Status for indication	1	1	0	1	0	N/A	0	NEGATIVE MODULATOR	POSITIVE	Yes
HFrEF	LAG3	Lymphocyte activation gene 3 protein (LAG-3) (CD antigen CD223) [Cleaved into: Secreted lymphocyte activation gene 3 protein (sLAG-3)]	ENSG00000089692	CHEMBL4298009	IERAMILIMAB	1	neoplasm	neoplasm	Neoplasms	Status for indication	1	1	0	1	0	N/A	0	NEGATIVE MODULATOR	POSITIVE	Yes
HFrEF	LAG3	Lymphocyte activation gene 3 protein (LAG-3) (CD antigen CD223) [Cleaved into: Secreted lymphocyte activation gene 3 protein (sLAG-3)]	ENSG00000089692	CHEMBL4298009	IERAMILIMAB	1	breast cancer	neoplasm	Breast Neoplasms	Status for indication	1	1	0	1	0	N/A	0	NEGATIVE MODULATOR	POSITIVE	Yes
HFrEF	LAG3	Lymphocyte activation gene 3 protein (LAG-3) (CD antigen CD223) [Cleaved into: Secreted lymphocyte activation gene 3 protein (sLAG-3)]	ENSG00000089692	CHEMBL4298009	IERAMILIMAB	1	triple-negative breast cancer	neoplasm | reproductive system disease | integumentary system disease	Triple Negative Breast Neoplasms	Status for indication	1	1	0	1	0	N/A	0	NEGATIVE MODULATOR	POSITIVE	Yes
HFrEF	LAG3	Lymphocyte activation gene 3 protein (LAG-3) (CD antigen CD223) [Cleaved into: Secreted lymphocyte activation gene 3 protein (sLAG-3)]	ENSG00000089692	CHEMBL4298085	FIANLIMAB	1	cancer	neoplasm	Neoplasms	Status for indication	1	1	0	1	0	N/A	0	NEGATIVE MODULATOR	POSITIVE	Yes
HFrEF	LAG3	Lymphocyte activation gene 3 protein (LAG-3) (CD antigen CD223) [Cleaved into: Secreted lymphocyte activation gene 3 protein (sLAG-3)]	ENSG00000089692	CHEMBL4298085	FIANLIMAB	1	melanoma	neoplasm | integumentary system disease	Melanoma	Status for indication	1	1	0	1	0	N/A	0	NEGATIVE MODULATOR	POSITIVE	Yes
HFrEF	LAG3	Lymphocyte activation gene 3 protein (LAG-3) (CD antigen CD223) [Cleaved into: Secreted lymphocyte activation gene 3 protein (sLAG-3)]	ENSG00000089692	CHEMBL4298085	FIANLIMAB	1	angiosarcoma	neoplasm | cardiovascular disease	Hemangiosarcoma	Status for indication	1	1	0	1	0	N/A	0	NEGATIVE MODULATOR	POSITIVE	Yes
HFrEF	LAG3	Lymphocyte activation gene 3 protein (LAG-3) (CD antigen CD223) [Cleaved into: Secreted lymphocyte activation gene 3 protein (sLAG-3)]	ENSG00000089692	CHEMBL4298085	FIANLIMAB	1	triple-negative breast cancer	neoplasm | reproductive system disease | integumentary system disease	Triple Negative Breast Neoplasms	Status for indication	1	1	0	1	0	N/A	0	NEGATIVE MODULATOR	POSITIVE	Yes
HFrEF	LAG3	Lymphocyte activation gene 3 protein (LAG-3) (CD antigen CD223) [Cleaved into: Secreted lymphocyte activation gene 3 protein (sLAG-3)]	ENSG00000089692	CHEMBL4594557	EFTILAGIMOD ALFA	1	breast cancer	neoplasm	Breast Neoplasms	Status for indication	1	1	0	1	0	N/A	0	OTHER	POSITIVE	N/A
HFrEF	LAG3	Lymphocyte activation gene 3 protein (LAG-3) (CD antigen CD223) [Cleaved into: Secreted lymphocyte activation gene 3 protein (sLAG-3)]	ENSG00000089692	CHEMBL4594557	EFTILAGIMOD ALFA	1	cutaneous melanoma	neoplasm | metabolic disease | integumentary system disease	Melanoma	Status for indication	1	1	0	1	0	N/A	0	OTHER	POSITIVE	N/A
HFrEF	LAG3	Lymphocyte activation gene 3 protein (LAG-3) (CD antigen CD223) [Cleaved into: Secreted lymphocyte activation gene 3 protein (sLAG-3)]	ENSG00000089692	CHEMBL4594557	EFTILAGIMOD ALFA	1	renal cell carcinoma	neoplasm | abnormality of the urinary system	Carcinoma, Renal Cell	Status for indication	1	1	0	1	0	N/A	0	OTHER	POSITIVE	N/A
HFrEF	LAG3	Lymphocyte activation gene 3 protein (LAG-3) (CD antigen CD223) [Cleaved into: Secreted lymphocyte activation gene 3 protein (sLAG-3)]	ENSG00000089692	CHEMBL4594557	EFTILAGIMOD ALFA	1	melanoma	neoplasm | integumentary system disease	Melanoma	Status for indication	1	1	0	1	0	N/A	0	OTHER	POSITIVE	N/A
HFpEF	MAPT	Microtubule-associated protein tau (Neurofibrillary tangle protein) (Paired helical filament-tau) (PHF-tau)	ENSG00000186868	CHEMBL3990042	GOSURANEMAB	1	Alzheimer disease	mental or behavioural disorder | nervous system disease | abnormality of the nervous system	Alzheimer Disease	Advanced Clinical	0	1	1	1	0	N/A	0	NEGATIVE MODULATOR	NEGATIVE	No
HFpEF	MAPT	Microtubule-associated protein tau (Neurofibrillary tangle protein) (Paired helical filament-tau) (PHF-tau)	ENSG00000186868	CHEMBL3990042	GOSURANEMAB	1	progressive supranuclear palsy	eye disease | nervous system disease	Supranuclear Palsy, Progressive	Advanced Clinical	0	1	1	1	0	N/A	0	NEGATIVE MODULATOR	NEGATIVE	No
HFpEF	MAPT	Microtubule-associated protein tau (Neurofibrillary tangle protein) (Paired helical filament-tau) (PHF-tau)	ENSG00000186868	CHEMBL3990042	GOSURANEMAB	1	Classical progressive supranuclear palsy	mental or behavioural disorder | eye disease | nervous system disease | abnormality of prenatal development or birth	Supranuclear Palsy, Progressive	Advanced Clinical	0	1	1	1	0	N/A	0	NEGATIVE MODULATOR	NEGATIVE	No
HFpEF	MAPT	Microtubule-associated protein tau (Neurofibrillary tangle protein) (Paired helical filament-tau) (PHF-tau)	ENSG00000186868	CHEMBL4297860	TILAVONEMAB	1	Alzheimer disease	mental or behavioural disorder | nervous system disease | abnormality of the nervous system	Alzheimer Disease	Advanced Clinical	0	1	1	1	0	N/A	0	NEGATIVE MODULATOR	NEGATIVE	No
HFpEF	MAPT	Microtubule-associated protein tau (Neurofibrillary tangle protein) (Paired helical filament-tau) (PHF-tau)	ENSG00000186868	CHEMBL4297860	TILAVONEMAB	1	progressive supranuclear palsy	eye disease | nervous system disease	Supranuclear Palsy, Progressive	Advanced Clinical	0	1	1	1	0	N/A	0	NEGATIVE MODULATOR	NEGATIVE	No
HFpEF	MAPT	Microtubule-associated protein tau (Neurofibrillary tangle protein) (Paired helical filament-tau) (PHF-tau)	ENSG00000186868	CHEMBL4298021	ZAGOTENEMAB	1	Alzheimer disease	mental or behavioural disorder | nervous system disease | abnormality of the nervous system	Alzheimer Disease	Advanced Clinical	0	1	1	1	0	N/A	0	NEGATIVE MODULATOR	NEGATIVE	No
HFpEF	MAPT	Microtubule-associated protein tau (Neurofibrillary tangle protein) (Paired helical filament-tau) (PHF-tau)	ENSG00000186868	CHEMBL4298093	SEMORINEMAB	1	Alzheimer disease	mental or behavioural disorder | nervous system disease | abnormality of the nervous system	Alzheimer Disease	Advanced Clinical	0	1	1	1	0	N/A	0	NEGATIVE MODULATOR	NEGATIVE	No
HFpEF	MAPT	Microtubule-associated protein tau (Neurofibrillary tangle protein) (Paired helical filament-tau) (PHF-tau)	ENSG00000186868	CHEMBL4594612	BEPRANEMAB	1	Alzheimer disease	mental or behavioural disorder | nervous system disease | abnormality of the nervous system	Alzheimer Disease	Advanced Clinical	0	1	1	1	0	N/A	0	NEGATIVE MODULATOR	NEGATIVE	No
HFpEF	MAPT	Microtubule-associated protein tau (Neurofibrillary tangle protein) (Paired helical filament-tau) (PHF-tau)	ENSG00000186868	CHEMBL4594612	BEPRANEMAB	1	progressive supranuclear palsy	eye disease | nervous system disease	Supranuclear Palsy, Progressive	Advanced Clinical	0	1	1	1	0	N/A	0	NEGATIVE MODULATOR	NEGATIVE	No
HFpEF	MAPT	Microtubule-associated protein tau (Neurofibrillary tangle protein) (Paired helical filament-tau) (PHF-tau)	ENSG00000186868	CHEMBL4650402	POSDINEMAB	1	Alzheimer disease	mental or behavioural disorder | nervous system disease | abnormality of the nervous system	Alzheimer Disease	Advanced Clinical	0	1	1	1	0	N/A	0	NEGATIVE MODULATOR	NEGATIVE	No
HFrEF	MST1R	Macrophage-stimulating protein receptor (MSP receptor) (EC 2.7.10.1) (CDw136) (Protein-tyrosine kinase 8) (p185-Ron) (CD antigen CD136) [Cleaved into: Macrophage-stimulating protein receptor alpha chain; Macrophage-stimulating protein receptor beta chain]	ENSG00000164078	CHEMBL1743046	NARNATUMAB	1	cancer	neoplasm	Neoplasms	Phase 1 Clinical	0	1	1	1	0	N/A	0	NEGATIVE MODULATOR	POSITIVE	Yes
HFrEF	ROCK2	Rho-associated protein kinase 2 (EC 2.7.11.1) (Rho kinase 2) (Rho-associated, coiled-coil-containing protein kinase 2) (Rho-associated, coiled-coil-containing protein kinase II) (ROCK-II) (p164 ROCK-2)	ENSG00000134318	CHEMBL2005186	BELUMOSUDIL	1	liver disease	digestive system disease | liver enzyme measurement	Liver Diseases	Status for indication	1	0	1	1	0	N/A	0	NEGATIVE MODULATOR	NEGATIVE	No
HFrEF	ROCK2	Rho-associated protein kinase 2 (EC 2.7.11.1) (Rho kinase 2) (Rho-associated, coiled-coil-containing protein kinase 2) (Rho-associated, coiled-coil-containing protein kinase II) (ROCK-II) (p164 ROCK-2)	ENSG00000134318	CHEMBL2005186	BELUMOSUDIL	1	colorectal carcinoma	neoplasm | digestive system disease	Colorectal Neoplasms	Status for indication	1	0	1	1	0	N/A	0	NEGATIVE MODULATOR	NEGATIVE	No
HFrEF	ROCK2	Rho-associated protein kinase 2 (EC 2.7.11.1) (Rho kinase 2) (Rho-associated, coiled-coil-containing protein kinase 2) (Rho-associated, coiled-coil-containing protein kinase II) (ROCK-II) (p164 ROCK-2)	ENSG00000134318	CHEMBL2005186	BELUMOSUDIL	1	psoriasis vulgaris	immune system disease | abnormality of prenatal development or birth | integumentary system disease	Psoriasis	Status for indication	1	0	1	1	0	N/A	0	NEGATIVE MODULATOR	NEGATIVE	No
HFrEF	ROCK2	Rho-associated protein kinase 2 (EC 2.7.11.1) (Rho kinase 2) (Rho-associated, coiled-coil-containing protein kinase 2) (Rho-associated, coiled-coil-containing protein kinase II) (ROCK-II) (p164 ROCK-2)	ENSG00000134318	CHEMBL2005186	BELUMOSUDIL	1	immune system disease	immune system disease | abnormality of the immune system | inflammatory biomarker measurement	Immune System Diseases	Status for indication	1	0	1	1	0	N/A	0	NEGATIVE MODULATOR	NEGATIVE	No
HFrEF	ROCK2	Rho-associated protein kinase 2 (EC 2.7.11.1) (Rho kinase 2) (Rho-associated, coiled-coil-containing protein kinase 2) (Rho-associated, coiled-coil-containing protein kinase II) (ROCK-II) (p164 ROCK-2)	ENSG00000134318	CHEMBL2005186	BELUMOSUDIL	1	idiopathic pulmonary fibrosis	respiratory system disease | neoplasm	Idiopathic Pulmonary Fibrosis	Status for indication	1	0	1	1	0	N/A	0	NEGATIVE MODULATOR	NEGATIVE	No
HFrEF	ROCK2	Rho-associated protein kinase 2 (EC 2.7.11.1) (Rho kinase 2) (Rho-associated, coiled-coil-containing protein kinase 2) (Rho-associated, coiled-coil-containing protein kinase II) (ROCK-II) (p164 ROCK-2)	ENSG00000134318	CHEMBL2005186	BELUMOSUDIL	1	graft versus host disease	immune system disease	Graft vs Host Disease	Status for indication	1	0	1	1	0	N/A	0	NEGATIVE MODULATOR	NEGATIVE	No
HFrEF	ROCK2	Rho-associated protein kinase 2 (EC 2.7.11.1) (Rho kinase 2) (Rho-associated, coiled-coil-containing protein kinase 2) (Rho-associated, coiled-coil-containing protein kinase II) (ROCK-II) (p164 ROCK-2)	ENSG00000134318	CHEMBL2005186	BELUMOSUDIL	1	diffuse scleroderma	abnormality of the skeletal system | abnormality of the musculature | abnormality of the urinary system | eye disease | cardiovascular disease | respiratory system disease | immune system disease | abnormality of prenatal development or birth | connective tissue disease | integumentary system disease	Scleroderma, Diffuse	Status for indication	1	0	1	1	0	N/A	0	NEGATIVE MODULATOR	NEGATIVE	No
HFrEF	ROCK2	Rho-associated protein kinase 2 (EC 2.7.11.1) (Rho kinase 2) (Rho-associated, coiled-coil-containing protein kinase 2) (Rho-associated, coiled-coil-containing protein kinase II) (ROCK-II) (p164 ROCK-2)	ENSG00000134318	CHEMBL2005186	BELUMOSUDIL	1	psoriasis	integumentary system disease | immune system disease | abnormality of the immune system | inflammatory biomarker measurement | connective tissue disease	Psoriasis	Status for indication	1	0	1	1	0	N/A	0	NEGATIVE MODULATOR	NEGATIVE	No
HFrEF	TNFSF12	Tumor necrosis factor ligand superfamily member 12 (APO3 ligand) (TNF-related weak inducer of apoptosis) (TWEAK) [Cleaved into: Tumor necrosis factor ligand superfamily member 12, membrane form; Tumor necrosis factor ligand superfamily member 12, secreted form]	ENSG00000239697	CHEMBL2109598	BIIB-023	1	rheumatoid arthritis	connective tissue disease | abnormality of the skeletal system | inflammatory biomarker measurement | immune system disease | abnormality of the immune system	Arthritis, Rheumatoid	Advanced Clinical	0	1	0	1	0	N/A	0	NEGATIVE MODULATOR	NEGATIVE	No
HFrEF	TNFSF12	Tumor necrosis factor ligand superfamily member 12 (APO3 ligand) (TNF-related weak inducer of apoptosis) (TWEAK) [Cleaved into: Tumor necrosis factor ligand superfamily member 12, membrane form; Tumor necrosis factor ligand superfamily member 12, secreted form]	ENSG00000239697	CHEMBL2109598	BIIB-023	1	lupus nephritis	immune system disease | abnormality of the urinary system	Lupus Nephritis	Advanced Clinical	0	1	0	1	0	N/A	0	NEGATIVE MODULATOR	NEGATIVE	No
HFrEF	TNFSF12	Tumor necrosis factor ligand superfamily member 12 (APO3 ligand) (TNF-related weak inducer of apoptosis) (TWEAK) [Cleaved into: Tumor necrosis factor ligand superfamily member 12, membrane form; Tumor necrosis factor ligand superfamily member 12, secreted form]	ENSG00000239697	CHEMBL2109600	RO-5458640	1	neoplasm	neoplasm	Neoplasms	Advanced Clinical	0	1	0	1	0	N/A	0	NEGATIVE MODULATOR	NEGATIVE	No

### Sheet: Table S16
Table S16. MR HFrEF and HFpEF results on targets of drugs licensed or being tested for HF
Mendelian randomization findings with the lowest P-value for the HF Subtype are presented.
There were no MR results for 2 licensed drugs for HF (IVABRADINE and HYDROCHLORIDE) and 8 drugs being tested for HF (LIXIVAPTAN, DILTIAZEM, PANTOTHENIC ACID, SODIUM NITRITE, IVABRADINE, PIBOSEROD, TXA127, OXYGEN)
Source: Target information is retrieved from ChEMBL.
*Information on maximum phase across all indications is retrieved from OpenTargets.
DRUG INFORMATION							HFpEF MR Results				HFrEF MR Results
DRUG	TARGET GENE	DRUG TYPE	FDA approved vs being tested for HF	SOURCE	Max phase for HF	Maximum phase across all indications*	Dataset	Tissue	Beta	p-value	Dataset	Tissue	Beta	p-value
ACETAZOLAMIDE	CA2	Diuretic	Licensed	ChEMBL	4	4	GTEx	Skin Sun Exposed Lower leg	0.0111423	0.737037	GTEx	Esophagus Mucosa	0.108283	0.0681822		Significance Threshold:
ACETAZOLAMIDE	CA12	Diuretic	Licensed	ChEMBL	4	4	GTEx	Thyroid	0.0164814	0.150091	GTEx	Cells Cultured fibroblasts	0.0478546	0.163293		p-value < 0.05
ACETAZOLAMIDE	CA1	Diuretic	Licensed	ChEMBL	4	4	Fenland	NA	-0.084027	0.362644	deCODE	NA	0.0452544	0.26156
ACETAZOLAMIDE	CA4	Diuretic	Licensed	ChEMBL	4	4	eQTLGen	NA	-0.0322838	0.545371	eQTLGen	NA	0.0207668	0.698484
ALBIGLUTIDE	GLP1R	GLP1R agonists	Being tested	ChEMBL	2	4	GTEx	Nerve Tibial	-0.0593191	0.0307346	GTEx	Lung	-0.0575978	0.0439173
ALLOPURINOL	XDH	Xanthine dehydrogenase inhibitor	Being tested	ChEMBL	2	4	GTEx	Cells Cultured fibroblasts	-0.0555417	0.146536	GTEx	Esophagus Mucosa	0.108587	0.00282072
ALPROSTADIL	PTGER1	Prostanoid EP receptor agonist	Being tested	ChEMBL | clinicaltrials.gov	3	4	GTEx	Nerve Tibial	-0.0352701	0.284449	GTEx	Nerve Tibial	0.0604535	0.0621774
ALPROSTADIL	PTGER2	Prostanoid EP receptor agonist	Being tested	ChEMBL | clinicaltrials.gov	3	4	GTEx	Thyroid	0.101288	0.0109632	GTEx	Nerve Tibial	-0.0240529	0.31556
AMILORIDE HYDROCHLORIDE	SCNN1A	Diuretic	Licensed	ChEMBL	4	4	GTEx	Esophagus Mucosa	-0.0303983	0.467078	GTEx	Cells Cultured fibroblasts	0.154783	0.0242109
AMILORIDE HYDROCHLORIDE	SCNN1G	Diuretic	Licensed	ChEMBL	4	4	GTEx	Skin Not Sun Exposed Suprapubic	0.0693866	0.163038	GTEx	Brain Cerebellar Hemisphere	0.01027	0.391681
AMILORIDE HYDROCHLORIDE	SCNN1B	Diuretic	Licensed	ChEMBL	4	4	GTEx	Skin Not Sun Exposed Suprapubic	0.0663048	0.163038	GTEx	Skin Not Sun Exposed Suprapubic	0.00654468	0.890323
AMIODARONE HYDROCHLORIDE	KCNH2	HERG blocker	Being tested	ChEMBL	3	4	GTEx	Artery Tibial	0.0857443	0.0167773	GTEx	Nerve Tibial	0.0792203	0.014654
AMLODIPINE BENZOATE	CACNA1C	calcium channel blocker	Licensed	ChEMBL	4	4	GTEx	Skin Not Sun Exposed Suprapubic	0.0239328	0.521888	GTEx	Brain Cerebellar Hemisphere	0.0123631	0.191516
AMLODIPINE BENZOATE	CACNA1D	calcium channel blocker	Licensed	ChEMBL	4	4	GTEx	Heart Atrial Appendage	0.149473	0.0267433	GTEx	Thyroid	0.0581545	0.231867
AMLODIPINE BENZOATE	CACNA1S	calcium channel blocker	Licensed	ChEMBL	4	4	GTEx	Artery Tibial	0.0521946	0.183695	GTEx	Testis	0.00855283	0.693362
AMLODIPINE BESYLATE	CACNA1C	calcium channel blocker	Licensed	ChEMBL	4	4	GTEx	Skin Not Sun Exposed Suprapubic	0.0239328	0.521888	GTEx	Brain Cerebellar Hemisphere	0.0123631	0.191516
AMLODIPINE BESYLATE	CACNA1D	calcium channel blocker	Licensed	ChEMBL	4	4	GTEx	Heart Atrial Appendage	0.149473	0.0267433	GTEx	Thyroid	0.0581545	0.231867
AMLODIPINE BESYLATE	CACNA1S	calcium channel blocker	Licensed	ChEMBL	4	4	GTEx	Artery Tibial	0.0521946	0.183695	GTEx	Testis	0.00855283	0.693362
ATENOLOL	ADRB1	Beta blocker	Being tested	ChEMBL	3	4	GTEx	Muscle Skeletal	0.0323165	0.309831	eQTLGen	NA	-0.0905341	0.030255
ATENOLOL	ADRB2	Beta blocker	Being tested	ChEMBL	3	4	eQTLGen	NA	0.0718562	0.318196	eQTLGen	NA	-0.0175131	0.807028
BOSENTAN	EDNRA	Dual endothelin receptor antagonist	Being tested	ChEMBL	1	4	GTEx	Testis	0.0822917	0.112483	GTEx	Skin Not Sun Exposed Suprapubic	0.215105	0.000150051
CANAGLIFLOZIN	SLC5A2	SGLT2 inhibitor	Being tested	ChEMBL	3	4	GTEx	Lung	0.0425553	0.0484811	GTEx	Stomach	-0.0163168	0.320065
CANDESARTAN	AGTR1	ARB	Being tested	ChEMBL	3	4	GTEx	Colon Sigmoid	-0.047913	0.0859672	GTEx	Artery Tibial	-0.0435369	0.328161
CANDESARTAN CILEXETIL	AGTR1	ARB	Licensed	ChEMBL	4	4	GTEx	Colon Sigmoid	-0.047913	0.0859672	GTEx	Artery Tibial	-0.0435369	0.328161
CAPTOPRIL	ACE	ACE inhibitor	Licensed	ChEMBL	4	4	ARIC	NA	0.0172883	0.151032	Fenland	NA	0.0181476	0.114439
CARVEDILOL	ADRB1	Beta blocker	Licensed	ChEMBL	4	4	GTEx	Muscle Skeletal	0.0323165	0.309831	eQTLGen	NA	-0.0905341	0.030255
CARVEDILOL	ADRA1A	Beta blocker	Licensed	ChEMBL	4	4	GTEx	Cells Cultured fibroblasts	-0.0323604	0.0605479	GTEx	Cells Cultured fibroblasts	0.0176157	0.30495
CARVEDILOL PHOSPHATE	ADRA1B	Beta blocker	Being tested	ChEMBL	1	4	GTEx	Cells Cultured fibroblasts	-0.0626027	0.0493299	GTEx	Skin Not Sun Exposed Suprapubic	0.064713	0.191512
CARVEDILOL PHOSPHATE	ADRA1A	Beta blocker	Being tested	ChEMBL	1	4	GTEx	Cells Cultured fibroblasts	-0.0323604	0.0605479	GTEx	Cells Cultured fibroblasts	0.0176157	0.30495
CHLOROTHIAZIDE	SLC12A3	Diuretic	Licensed	ChEMBL	4	4	GTEx	Spleen	-0.00629737	0.775459	eQTLGen	NA	-0.0957771	0.283915
CHLORTHALIDONE	SLC12A3	Diuretic	Licensed	ChEMBL	4	4	GTEx	Spleen	-0.00629737	0.775459	eQTLGen	NA	-0.0957771	0.283915
CHOLECALCIFEROL	VDR	Vit D receptor agonist	Being tested	ChEMBL	3	4	GTEx	Testis	-0.0143098	0.587494	GTEx	Testis	0.0101147	0.700027
CILOSTAZOL	PDE3A	PDE-III inhibitor	Being tested	ChEMBL	2	4	GTEx	Muscle Skeletal	0.00466707	0.769121	GTEx	Muscle Skeletal	0.0169999	0.28272
COLCHICINE	TUBB	Anti-inflammatory	Being tested	ChEMBL | clinicaltrials.gov	3	4	eQTLGen	NA	-0.0150991	0.668857	eQTLGen	NA	-0.122976	0.000562033
COLCHICINE	TUBB3	Anti-inflammatory	Being tested	ChEMBL | clinicaltrials.gov	3	4	GTEx	Brain Anterior cingulate cortex BA24	-0.0363896	0.171241	GTEx	Esophagus Mucosa	0.0456199	0.00870397
COLCHICINE	TUBB4A	Anti-inflammatory	Being tested	ChEMBL | clinicaltrials.gov	3	4	eQTLGen	NA	-0.00624663	0.760018	eQTLGen	NA	0.0375152	0.0691051
COLCHICINE	TUBB6	Anti-inflammatory	Being tested	ChEMBL | clinicaltrials.gov	3	4	GTEx	Nerve Tibial	-0.101372	0.115624	GTEx	Cells Cultured fibroblasts	0.14204	0.0829559
COLCHICINE	TUBB2A	Anti-inflammatory	Being tested	ChEMBL | clinicaltrials.gov	3	4	eQTLGen	NA	-0.0214992	0.12806	eQTLGen	NA	-0.0117648	0.402072
COLCHICINE	TUBB1	Anti-inflammatory	Being tested	ChEMBL | clinicaltrials.gov	3	4	GTEx	Stomach	-0.0153785	0.458573	GTEx	Stomach	0.0143349	0.47482
COLCHICINE	TUBB2B	Anti-inflammatory	Being tested	ChEMBL | clinicaltrials.gov	3	4	GTEx	Lung	0.023639	0.444631	GTEx	Artery Aorta	0.00733091	0.760268
COLCHICINE	TUBB8	Anti-inflammatory	Being tested	ChEMBL | clinicaltrials.gov	3	4	GTEx	Adipose Visceral Omentum	-0.0162425	0.557522	GTEx	Adipose Visceral Omentum	-0.0017167	0.950347
CONIVAPTAN	AVPR1A	Vasopressin antagonists	Licensed	ChEMBL	4	4	GTEx	Vagina	0.0435937	0.076933	GTEx	Thyroid	0.0561184	0.0683637
CONIVAPTAN HYDROCHLORIDE	AVPR1A	Vasopressin antagonists	Licensed	ChEMBL	4	4	GTEx	Vagina	0.0435937	0.076933	GTEx	Thyroid	0.0561184	0.0683637
DAPAGLIFLOZIN	SLC5A2	SGLT2 inhibitor	Being tested	ChEMBL	3	4	GTEx	Lung	0.0425553	0.0484811	GTEx	Stomach	-0.0163168	0.320065
DAPAGLIFLOZIN PROPYLENE GLYCOL	SLC5A2	SGLT2 inhibitor	Licensed	ChEMBL	4	4	GTEx	Lung	0.0425553	0.0484811	GTEx	Stomach	-0.0163168	0.320065
DEXAMETHASONE	NR3C1	corticosteroid	Being tested	ChEMBL	1	4	GTEx	Esophagus Mucosa	0.0596411	0.0968841	GTEx	Esophagus Mucosa	0.100584	0.00475364
DIGOXIN	ATP1A4	cardiac glycoside	Licensed	ChEMBL	4	4	GTEx	Artery Tibial	-0.0175327	0.491046	GTEx	Colon Sigmoid	0.0255387	0.28205
DIGOXIN	ATP1A1	cardiac glycoside	Licensed	ChEMBL	4	4	GTEx	Esophagus Mucosa	0.0757996	0.201434	GTEx	Esophagus Mucosa	0.0462216	0.433294
DIGOXIN	ATP1A2	cardiac glycoside	Licensed	ChEMBL	4	4	GTEx	Artery Tibial	-0.0381522	0.551213	GTEx	Artery Tibial	-0.0249515	0.695467
DILTIAZEM HYDROCHLORIDE	CACNA1C	calcium channel blocker	Being tested	ChEMBL	3	4	GTEx	Skin Not Sun Exposed Suprapubic	0.0239328	0.521888	GTEx	Brain Cerebellar Hemisphere	0.0123631	0.191516
DILTIAZEM HYDROCHLORIDE	CACNA1D	calcium channel blocker	Being tested	ChEMBL	3	4	GTEx	Heart Atrial Appendage	0.149473	0.0267433	GTEx	Thyroid	0.0581545	0.231867
DILTIAZEM HYDROCHLORIDE	CACNA1S	calcium channel blocker	Being tested	ChEMBL	3	4	GTEx	Artery Tibial	0.0521946	0.183695	GTEx	Testis	0.00855283	0.693362
DISOPYRAMIDE PHOSPHATE	SCN1A	Sodium channel alpha subunit blocker	Being tested	ChEMBL	3	4	GTEx	Testis	0.0493999	0.000638645	GTEx	Testis	0.0374869	0.00907093
DISOPYRAMIDE PHOSPHATE	SCN2A	Sodium channel alpha subunit blocker	Being tested	ChEMBL	3	4	GTEx	Adipose Visceral Omentum	0.0504395	0.107096	GTEx	Nerve Tibial	0.0988273	0.0180204
DISOPYRAMIDE PHOSPHATE	SCN9A	Sodium channel alpha subunit blocker	Being tested	ChEMBL	3	4	GTEx	Liver	-0.019709	0.302781	GTEx	Spleen	0.0475486	0.0381512
DISOPYRAMIDE PHOSPHATE	SCN11A	Sodium channel alpha subunit blocker	Being tested	ChEMBL	3	4	GTEx	Nerve Tibial	-0.124112	0.00667871	GTEx	Spleen	-0.0346531	0.0528021
DISOPYRAMIDE PHOSPHATE	SCN5A	Sodium channel alpha subunit blocker	Being tested	ChEMBL	3	4	GTEx	Spleen	0.0402331	0.00978403	GTEx	Spleen	-0.0225642	0.147926
DISOPYRAMIDE PHOSPHATE	SCN8A	Sodium channel alpha subunit blocker	Being tested	ChEMBL	3	4	eQTLGen	NA	-0.0599731	0.300397	eQTLGen	NA	-0.000520186	0.992774
DOBUTAMINE	ADRB1	Beta-1 agonist	Being tested	ChEMBL	3	4	GTEx	Muscle Skeletal	0.0323165	0.309831	eQTLGen	NA	-0.0905341	0.030255
DOBUTAMINE HYDROCHLORIDE	ADRB1	beta-1 agonist	Being tested	ChEMBL	3	4	GTEx	Muscle Skeletal	0.0323165	0.309831	eQTLGen	NA	-0.0905341	0.030255
DOFETILIDE	KCNH2	HERG blocker	Being tested	ChEMBL	3	4	GTEx	Artery Tibial	0.0857443	0.0167773	GTEx	Nerve Tibial	0.0792203	0.014654
DOPAMINE HYDROCHLORIDE	ADRB1	Positive inotropic agent	Licensed	ChEMBL	4	4	GTEx	Muscle Skeletal	0.0323165	0.309831	eQTLGen	NA	-0.0905341	0.030255
EMPAGLIFLOZIN	SLC5A2	SGLT2 inhibitor	Licensed	ChEMBL	4	4	GTEx	Lung	0.0425553	0.0484811	GTEx	Stomach	-0.0163168	0.320065
ENALAPRIL MALEATE	ACE	ACE inhibitor	Licensed	ChEMBL	4	4	ARIC	NA	0.0172883	0.151032	Fenland	NA	0.0181476	0.114439
ENOXIMONE	PDE3A	PDE-III inhibitor	Being tested	ChEMBL	4	4	GTEx	Muscle Skeletal	0.00466707	0.769121	GTEx	Muscle Skeletal	0.0169999	0.28272
ENOXIMONE	PDE3B	PDE-III inhibitor	Being tested	ChEMBL	4	4	GTEx	Pancreas	-0.0356731	0.141715	GTEx	Pancreas	-0.0208572	0.388317
EPLERENONE	NR3C2	mineralocorticoid receptor antagonists	Licensed	ChEMBL	4	4	eQTLGen	NA	-0.094683	0.431481	eQTLGen	NA	-0.335062	0.00508463
ERGOCALCIFEROL	VDR	Vit D receptor agonist	Being tested	ChEMBL	2	4	GTEx	Testis	-0.0143098	0.587494	GTEx	Testis	0.0101147	0.700027
ERTUGLIFLOZIN	SLC5A2	SGLT2 inhibitor	Being tested	ChEMBL | clinicaltrials.gov	3	4	GTEx	Lung	0.0425553	0.0484811	GTEx	Stomach	-0.0163168	0.320065
FINERENONE	NR3C2	mineralocorticoid receptor antagonists	Being tested	ChEMBL | clinicaltrials.gov	3	4	eQTLGen	NA	-0.094683	0.431481	eQTLGen	NA	-0.335062	0.00508463
FOSINOPRIL SODIUM	ACE	ACE inhibitor	Licensed	ChEMBL	4	4	ARIC	NA	0.0172883	0.151032	Fenland	NA	0.0181476	0.114439
HYDROCHLOROTHIAZIDE	SLC12A3	Diuretic	Licensed	ChEMBL	4	4	GTEx	Spleen	-0.00629737	0.775459	eQTLGen	NA	-0.0957771	0.283915
INDAPAMIDE	SLC12A3	Diuretic	Licensed	ChEMBL	4	4	GTEx	Spleen	-0.00629737	0.775459	eQTLGen	NA	-0.0957771	0.283915
IRBESARTAN	AGTR1	ARB	Licensed	ChEMBL	4	4	GTEx	Colon Sigmoid	-0.047913	0.0859672	GTEx	Artery Tibial	-0.0435369	0.328161
LIOTHYRONINE	THRA	Thyroid hormone receptor agonist	Being tested	ChEMBL	1	4	eQTLGen	NA	0.067001	0.0236005	eQTLGen	NA	-0.0128412	0.666775
LIOTHYRONINE	THRB	Thyroid hormone receptor agonist	Being tested	ChEMBL	1	4	GTEx	Esophagus Mucosa	-0.0224629	0.306238	GTEx	Esophagus Mucosa	0.00609872	0.78089
LIRAGLUTIDE	GLP1R	GLP1R agonists	Being tested	ChEMBL	2	4	GTEx	Nerve Tibial	-0.0593191	0.0307346	GTEx	Lung	-0.0575978	0.0439173
LISINOPRIL	ACE	ACE inhibitor	Licensed	ChEMBL	4	4	ARIC	NA	0.0172883	0.151032	Fenland	NA	0.0181476	0.114439
LOSARTAN	AGTR1	ARB	Being tested	ChEMBL	3	4	GTEx	Colon Sigmoid	-0.047913	0.0859672	GTEx	Artery Tibial	-0.0435369	0.328161
MACITENTAN	EDNRA	Dual endothelin receptor antagonist	Being tested	ChEMBL	2	4	GTEx	Testis	0.0822917	0.112483	GTEx	Skin Not Sun Exposed Suprapubic	0.215105	0.000150051
MAVACAMTEN	MYH7B	cardiac myosin activator	Being tested	ChEMBL	2	4	eQTLGen	NA	0.156368	0.0275624	GTEx	Small Intestine Terminal Ileum	-0.0667405	0.00234021
MAVACAMTEN	MYL4	cardiac myosin activator	Being tested	ChEMBL	2	4	GTEx	Nerve Tibial	0.043478	0.0614518	GTEx	Heart Left Ventricle	0.0820486	0.00342056
MAVACAMTEN	MYL7	cardiac myosin activator	Being tested	ChEMBL	2	4	GTEx	Brain Hypothalamus	0.0105667	0.70904	GTEx	Brain Hypothalamus	-0.0166734	0.555674
MAVACAMTEN	MYL6	cardiac myosin activator	Being tested	ChEMBL	2	4	eQTLGen	NA	0.0899598	0.28909	eQTLGen	NA	0.0157888	0.852343
METFORMIN HYDROCHLORIDE	NDUFAF3	Biguanides	Being tested	ChEMBL	2	4	GTEx	Muscle Skeletal	-0.108516	0.134422	GTEx	Muscle Skeletal	-0.351861	9.62146e-07
METFORMIN HYDROCHLORIDE	NDUFA5	Biguanides	Being tested	ChEMBL	2	4	GTEx	Skin Sun Exposed Lower leg	-0.119672	0.0716324	GTEx	Esophagus Muscularis	-0.0911087	0.00192671
METFORMIN HYDROCHLORIDE	NDUFV3	Biguanides	Being tested	ChEMBL	2	4	GTEx	Colon Sigmoid	0.0374	0.00597168	eQTLGen	NA	0.0552417	0.0138281
METFORMIN HYDROCHLORIDE	NDUFB2	Biguanides	Being tested	ChEMBL	2	4	GTEx	Heart Atrial Appendage	0.0606014	0.188286	eQTLGen	NA	-0.0695523	0.0159141
METFORMIN HYDROCHLORIDE	NDUFS1	Biguanides	Being tested	ChEMBL	2	4	GTEx	Esophagus Mucosa	0.0917318	0.283638	GTEx	Esophagus Mucosa	0.195409	0.0217557
METFORMIN HYDROCHLORIDE	NDUFAB1	Biguanides	Being tested	ChEMBL	2	4	GTEx	Heart Atrial Appendage	-0.0923162	0.080823	GTEx	Heart Left Ventricle	0.161515	0.0234019
METFORMIN HYDROCHLORIDE	NDUFA13	Biguanides	Being tested	ChEMBL	2	4	GTEx	Testis	-0.0252842	0.0806108	GTEx	Testis	-0.0316442	0.0277226
METFORMIN HYDROCHLORIDE	NDUFA10	Biguanides	Being tested	ChEMBL	2	4	GTEx	Artery Tibial	-0.0279252	0.0687904	GTEx	Skin Sun Exposed Lower leg	-0.0235276	0.0672534
METFORMIN HYDROCHLORIDE	NDUFS4	Biguanides	Being tested	ChEMBL	2	4	GTEx	Skin Sun Exposed Lower leg	-0.0906568	0.135699	GTEx	Skin Not Sun Exposed Suprapubic	0.100213	0.0699278
METFORMIN HYDROCHLORIDE	NDUFA12	Biguanides	Being tested	ChEMBL	2	4	eQTLGen	NA	0.0165327	0.229674	GTEx	Colon Transverse	-0.0916798	0.0757069
METFORMIN HYDROCHLORIDE	GPD2	Biguanides	Being tested	ChEMBL	2	4	eQTLGen	NA	-0.0345791	0.134535	GTEx	Thyroid	-0.0788549	0.0981356
METFORMIN HYDROCHLORIDE	NDUFAF1	Biguanides	Being tested	ChEMBL	2	4	GTEx	Brain Spinal cord cervical c-1	-0.0360392	0.0310383	GTEx	Cells Cultured fibroblasts	-0.0246566	0.0986239
METFORMIN HYDROCHLORIDE	NDUFA11	Biguanides	Being tested	ChEMBL	2	4	GTEx	Skin Sun Exposed Lower leg	-0.0384226	0.132785	GTEx	Artery Tibial	-0.111552	0.0997699
METFORMIN HYDROCHLORIDE	NDUFC2	Biguanides	Being tested	ChEMBL	2	4	GTEx	Testis	-0.0605922	0.0526778	GTEx	Esophagus Gastroesophageal Junction	-0.0715477	0.117514
METFORMIN HYDROCHLORIDE	NDUFS2	Biguanides	Being tested	ChEMBL	2	4	GTEx	Brain Nucleus accumbens basal ganglia	0.0634508	0.151389	GTEx	Brain Cerebellum	-0.0469642	0.119176
METFORMIN HYDROCHLORIDE	NDUFB6	Biguanides	Being tested	ChEMBL	2	4	GTEx	Artery Tibial	0.0128563	0.908348	GTEx	Artery Tibial	-0.191381	0.132065
METFORMIN HYDROCHLORIDE	NDUFA9	Biguanides	Being tested	ChEMBL	2	4	GTEx	Brain Cerebellar Hemisphere	-0.0286302	0.213617	GTEx	Brain Cerebellar Hemisphere	-0.0324253	0.155219
METFORMIN HYDROCHLORIDE	NDUFB9	Biguanides	Being tested	ChEMBL	2	4	GTEx	Colon Transverse	0.036371	0.687961	GTEx	Colon Transverse	0.12702	0.156829
METFORMIN HYDROCHLORIDE	NDUFB4	Biguanides	Being tested	ChEMBL	2	4	GTEx	Esophagus Mucosa	-0.0427774	0.513668	GTEx	Heart Atrial Appendage	-0.129178	0.158504
METFORMIN HYDROCHLORIDE	NDUFB1	Biguanides	Being tested	ChEMBL	2	4	GTEx	Thyroid	-0.0100595	0.748647	GTEx	Testis	0.0418684	0.158746
METFORMIN HYDROCHLORIDE	NDUFV2	Biguanides	Being tested	ChEMBL	2	4	GTEx	Muscle Skeletal	0.13401	0.132083	GTEx	Esophagus Mucosa	0.0743252	0.252922
METFORMIN HYDROCHLORIDE	NDUFA8	Biguanides	Being tested	ChEMBL	2	4	GTEx	Cells Cultured fibroblasts	-0.0456827	0.63373	GTEx	Cells Cultured fibroblasts	-0.0752914	0.429966
METFORMIN HYDROCHLORIDE	NDUFB3	Biguanides	Being tested	ChEMBL	2	4	GTEx	Adipose Subcutaneous	-0.0935784	0.247714	GTEx	Adipose Subcutaneous	-0.0611592	0.448356
METFORMIN HYDROCHLORIDE	NDUFS8	Biguanides	Being tested	ChEMBL	2	4	GTEx	Colon Transverse	-0.0856068	0.279573	GTEx	Brain Caudate basal ganglia	-0.0318797	0.453303
METFORMIN HYDROCHLORIDE	NDUFAF2	Biguanides	Being tested	ChEMBL	2	4	GTEx	Testis	-0.117172	0.00809606	GTEx	Cells Cultured fibroblasts	-0.0591702	0.47194
METFORMIN HYDROCHLORIDE	NDUFS5	Biguanides	Being tested	ChEMBL	2	4	GTEx	Skin Sun Exposed Lower leg	0.0231291	0.260818	GTEx	Artery Tibial	-0.0185005	0.52745
METFORMIN HYDROCHLORIDE	NDUFA2	Biguanides	Being tested	ChEMBL	2	4	GTEx	Cells Cultured fibroblasts	0.0720421	0.173194	GTEx	Spleen	-0.0278683	0.535286
METFORMIN HYDROCHLORIDE	NDUFAF4	Biguanides	Being tested	ChEMBL	2	4	GTEx	Brain Caudate basal ganglia	-0.0253691	0.522534	GTEx	Skin Not Sun Exposed Suprapubic	-0.0316009	0.566346
METFORMIN HYDROCHLORIDE	NDUFA7	Biguanides	Being tested	ChEMBL	2	4	eQTLGen	NA	-0.0269397	0.388644	GTEx	Esophagus Mucosa	-0.033344	0.592988
METFORMIN HYDROCHLORIDE	NDUFA3	Biguanides	Being tested	ChEMBL	2	4	GTEx	Spleen	0.0324542	0.222445	GTEx	Small Intestine Terminal Ileum	0.0168106	0.596198
METFORMIN HYDROCHLORIDE	NDUFV1	Biguanides	Being tested	ChEMBL	2	4	GTEx	Artery Aorta	0.081057	0.0907091	GTEx	Adipose Subcutaneous	-0.0207525	0.622361
METFORMIN HYDROCHLORIDE	NDUFC1	Biguanides	Being tested	ChEMBL	2	4	GTEx	Skin Sun Exposed Lower leg	-0.0786615	0.00804612	GTEx	Skin Not Sun Exposed Suprapubic	-0.011508	0.693024
METFORMIN HYDROCHLORIDE	NDUFA6	Biguanides	Being tested	ChEMBL	2	4	GTEx	Brain Substantia nigra	0.0530571	0.151953	GTEx	Ovary	-0.00718588	0.708352
METFORMIN HYDROCHLORIDE	NDUFB10	Biguanides	Being tested	ChEMBL	2	4	GTEx	Muscle Skeletal	-0.063775	0.603645	eQTLGen	NA	-0.0173481	0.718277
METFORMIN HYDROCHLORIDE	NDUFB7	Biguanides	Being tested	ChEMBL	2	4	GTEx	Thyroid	-0.0236914	0.794148	GTEx	Thyroid	0.0287421	0.750337
METFORMIN HYDROCHLORIDE	NDUFB8	Biguanides	Being tested	ChEMBL	2	4	eQTLGen	NA	-0.114808	0.395243	eQTLGen	NA	0.0243711	0.856378
METFORMIN HYDROCHLORIDE	NDUFB5	Biguanides	Being tested	ChEMBL	2	4	GTEx	Skin Sun Exposed Lower leg	0.0207114	0.526449	GTEx	Skin Sun Exposed Lower leg	0.00493902	0.879394
METFORMIN HYDROCHLORIDE	NDUFS3	Biguanides	Being tested	ChEMBL	2	4	GTEx	Cells Cultured fibroblasts	-0.109297	0.0854788	GTEx	Cells Cultured fibroblasts	-0.000625244	0.99212
METOLAZONE	SLC12A3	thiazide-like diuretic	Being tested	ChEMBL	3	4	GTEx	Spleen	-0.00629737	0.775459	eQTLGen	NA	-0.0957771	0.283915
METOPROLOL SUCCINATE	ADRB1	Beta blocker	Licensed	ChEMBL	4	4	GTEx	Muscle Skeletal	0.0323165	0.309831	eQTLGen	NA	-0.0905341	0.030255
METOPROLOL TARTRATE	ADRB1	Beta blocker	Licensed	ChEMBL	4	4	GTEx	Muscle Skeletal	0.0323165	0.309831	eQTLGen	NA	-0.0905341	0.030255
MILRINONE	PDE3A	PDE-III inhibitor	Licensed	ChEMBL	4	4	GTEx	Muscle Skeletal	0.00466707	0.769121	GTEx	Muscle Skeletal	0.0169999	0.28272
MILRINONE LACTATE	PDE3A	PDE-III inhibitor	Licensed	ChEMBL	4	4	GTEx	Muscle Skeletal	0.00466707	0.769121	GTEx	Muscle Skeletal	0.0169999	0.28272
NESIRITIDE	NPR1	NPR1 agonist	Being tested	ChEMBL	3	4	GTEx	Esophagus Gastroesophageal Junction	-0.0382362	0.365209	GTEx	Esophagus Gastroesophageal Junction	0.00177834	0.966265
OLMESARTAN MEDOXOMIL	AGTR1	ARB	Licensed	ChEMBL	4	4	GTEx	Colon Sigmoid	-0.047913	0.0859672	GTEx	Artery Tibial	-0.0435369	0.328161
OXYPURINOL	XDH	Xanthine dehydrogenase inhibitor	Being tested	ChEMBL	2	4	GTEx	Cells Cultured fibroblasts	-0.0555417	0.146536	GTEx	Esophagus Mucosa	0.108587	0.00282072
PERINDOPRIL ERBUMINE	ACE	ACE inhibitor	Licensed	ChEMBL	4	4	ARIC	NA	0.0172883	0.151032	Fenland	NA	0.0181476	0.114439
PREDNISONE	NR3C1	corticosteroid	Being tested	ChEMBL	3	4	GTEx	Esophagus Mucosa	0.0596411	0.0968841	GTEx	Esophagus Mucosa	0.100584	0.00475364
PROCAINAMIDE HYDROCHLORIDE	SCN1A	Sodium channel alpha subunit blocker	Being tested	ChEMBL	3	4	GTEx	Testis	0.0493999	0.000638645	GTEx	Testis	0.0374869	0.00907093
PROCAINAMIDE HYDROCHLORIDE	SCN2A	Sodium channel alpha subunit blocker	Being tested	ChEMBL	3	4	GTEx	Adipose Visceral Omentum	0.0504395	0.107096	GTEx	Nerve Tibial	0.0988273	0.0180204
PROCAINAMIDE HYDROCHLORIDE	SCN9A	Sodium channel alpha subunit blocker	Being tested	ChEMBL	3	4	GTEx	Liver	-0.019709	0.302781	GTEx	Spleen	0.0475486	0.0381512
PROCAINAMIDE HYDROCHLORIDE	SCN11A	Sodium channel alpha subunit blocker	Being tested	ChEMBL	3	4	GTEx	Nerve Tibial	-0.124112	0.00667871	GTEx	Spleen	-0.0346531	0.0528021
PROCAINAMIDE HYDROCHLORIDE	SCN5A	Sodium channel alpha subunit blocker	Being tested	ChEMBL	3	4	GTEx	Spleen	0.0402331	0.00978403	GTEx	Spleen	-0.0225642	0.147926
PROCAINAMIDE HYDROCHLORIDE	SCN8A	Sodium channel alpha subunit blocker	Being tested	ChEMBL	3	4	eQTLGen	NA	-0.0599731	0.300397	eQTLGen	NA	-0.000520186	0.992774
PROPAFENONE HYDROCHLORIDE	SCN1A	Class 1C antiarrthymic drug	Being tested	ChEMBL	3	4	GTEx	Testis	0.0493999	0.000638645	GTEx	Testis	0.0374869	0.00907093
PROPAFENONE HYDROCHLORIDE	SCN2A	Class 1C antiarrthymic drug	Being tested	ChEMBL	3	4	GTEx	Adipose Visceral Omentum	0.0504395	0.107096	GTEx	Nerve Tibial	0.0988273	0.0180204
PROPAFENONE HYDROCHLORIDE	SCN9A	Class 1C antiarrthymic drug	Being tested	ChEMBL	3	4	GTEx	Liver	-0.019709	0.302781	GTEx	Spleen	0.0475486	0.0381512
PROPAFENONE HYDROCHLORIDE	SCN11A	Class 1C antiarrthymic drug	Being tested	ChEMBL	3	4	GTEx	Nerve Tibial	-0.124112	0.00667871	GTEx	Spleen	-0.0346531	0.0528021
PROPAFENONE HYDROCHLORIDE	SCN5A	Class 1C antiarrthymic drug	Being tested	ChEMBL	3	4	GTEx	Spleen	0.0402331	0.00978403	GTEx	Spleen	-0.0225642	0.147926
PROPAFENONE HYDROCHLORIDE	SCN8A	Class 1C antiarrthymic drug	Being tested	ChEMBL	3	4	eQTLGen	NA	-0.0599731	0.300397	eQTLGen	NA	-0.000520186	0.992774
QUINAPRIL HYDROCHLORIDE	ACE	ACE inhibitor	Licensed	ChEMBL	4	4	ARIC	NA	0.0172883	0.151032	Fenland	NA	0.0181476	0.114439
RAMIPRIL	ACE	ACE inhibitor	Licensed	ChEMBL	4	4	ARIC	NA	0.0172883	0.151032	Fenland	NA	0.0181476	0.114439
SACUBITRIL	MME	ARNI	Licensed	ChEMBL	4	4	GTEx	Cells Cultured fibroblasts	0.074329	0.145583	GTEx	Cells Cultured fibroblasts	-0.0938743	0.0533758
SEMAGLUTIDE	GLP1R	GLP1R agonists	Being tested	clinicaltrials.gov	3	4	GTEx	Nerve Tibial	-0.0593191	0.0307346	GTEx	Lung	-0.0575978	0.0439173
SODIUM NITROPRUSSIDE	GUCY1A2	soluble guanylate cyclase stimulators	Licensed	ChEMBL	4	4	GTEx	Pancreas	0.00156202	0.925922	GTEx	Pancreas	-0.0145152	0.386772
SOTAGLIFLOZIN	SLC5A1	SGLT2 inhibitor	Being tested	ChEMBL	2	4	GTEx	Thyroid	-0.0254623	0.216529	GTEx	Nerve Tibial	0.0322659	0.248699
SOTAGLIFLOZIN	SLC5A2	SGLT2 inhibitor	Being tested	ChEMBL	2	4	GTEx	Lung	0.0425553	0.0484811	GTEx	Stomach	-0.0163168	0.320065
SOTALOL HYDROCHLORIDE	KCNH2	HERG blocker	Being tested	ChEMBL	3	4	GTEx	Artery Tibial	0.0857443	0.0167773	GTEx	Nerve Tibial	0.0792203	0.014654
SOTALOL HYDROCHLORIDE	ADRB1	Beta-blocker and calcium channel blocker	Being tested	ChEMBL	3	4	GTEx	Muscle Skeletal	0.0323165	0.309831	eQTLGen	NA	-0.0905341	0.030255
SPIRONOLACTONE	NR3C2	mineralocorticoid receptor antagonists	Licensed	ChEMBL	4	4	eQTLGen	NA	-0.094683	0.431481	eQTLGen	NA	-0.335062	0.00508463
TADALAFIL	PDE5A	PDE-5A inhibitor	Being tested	ChEMBL	1	4	Fenland	NA	0.0313041	0.109266	deCODE	NA	-0.0335714	0.507046
TRANDOLAPRIL	ACE	ACE inhibitor	Licensed	ChEMBL	4	4	ARIC	NA	0.0172883	0.151032	Fenland	NA	0.0181476	0.114439
TRIAMTERENE	SCNN1A	Diuretic	Licensed	ChEMBL	4	4	GTEx	Esophagus Mucosa	-0.0303983	0.467078	GTEx	Cells Cultured fibroblasts	0.154783	0.0242109
TRIAMTERENE	SCNN1G	Diuretic	Licensed	ChEMBL	4	4	GTEx	Skin Not Sun Exposed Suprapubic	0.0693866	0.163038	GTEx	Brain Cerebellar Hemisphere	0.01027	0.391681
TRIAMTERENE	SCNN1B	Diuretic	Licensed	ChEMBL	4	4	GTEx	Skin Not Sun Exposed Suprapubic	0.0663048	0.163038	GTEx	Skin Not Sun Exposed Suprapubic	0.00654468	0.890323
VALSARTAN	AGTR1	ARB	Licensed	ChEMBL	4	4	GTEx	Colon Sigmoid	-0.047913	0.0859672	GTEx	Artery Tibial	-0.0435369	0.328161
VERAPAMIL HYDROCHLORIDE	CACNA1C	calcium channel blocker	Being tested	ChEMBL	3	4	GTEx	Skin Not Sun Exposed Suprapubic	0.0239328	0.521888	GTEx	Brain Cerebellar Hemisphere	0.0123631	0.191516
VERAPAMIL HYDROCHLORIDE	CACNA1D	calcium channel blocker	Being tested	ChEMBL	3	4	GTEx	Heart Atrial Appendage	0.149473	0.0267433	GTEx	Thyroid	0.0581545	0.231867
VERAPAMIL HYDROCHLORIDE	CACNA1S	calcium channel blocker	Being tested	ChEMBL	3	4	GTEx	Artery Tibial	0.0521946	0.183695	GTEx	Testis	0.00855283	0.693362
VERICIGUAT	GUCY1A2	soluble guanylate cyclase stimulators	Licensed	ChEMBL	4	4	GTEx	Pancreas	0.00156202	0.925922	GTEx	Pancreas	-0.0145152	0.386772
FIRIBASTAT	ENPEP	Aminopeptidase inhibitor	Being tested	ChEMBL	2	3	ARIC	NA	-0.0448716	0.0314161	ARIC	NA	-0.0277784	0.187125
LEVOSIMENDAN	TNNC1	PDE-III inhibitor	Being tested	ChEMBL | clinicaltrials.gov	3	3	eQTLGen	NA	0.143221	0.0703818	eQTLGen	NA	0.209247	0.00748281
LEVOSIMENDAN	TNNI3	PDE-III inhibitor	Being tested	ChEMBL | clinicaltrials.gov	3	3	GTEx	Brain Hippocampus	0.0206478	0.220614	GTEx	Brain Hippocampus	-0.0297514	0.0797405
LEVOSIMENDAN	PDE3A	PDE-III inhibitor	Being tested	ChEMBL | clinicaltrials.gov	3	3	GTEx	Muscle Skeletal	0.00466707	0.769121	GTEx	Muscle Skeletal	0.0169999	0.28272
LEVOSIMENDAN	PDE3B	PDE-III inhibitor	Being tested	ChEMBL | clinicaltrials.gov	3	3	GTEx	Pancreas	-0.0356731	0.141715	GTEx	Pancreas	-0.0208572	0.388317
OMECAMTIV MECARBIL	MYH7B	cardiac myosin activator	Being tested	ChEMBL	3	3	eQTLGen	NA	0.156368	0.0275624	GTEx	Small Intestine Terminal Ileum	-0.0667405	0.00234021
OMECAMTIV MECARBIL	MYL4	cardiac myosin activator	Being tested	ChEMBL	3	3	GTEx	Nerve Tibial	0.043478	0.0614518	GTEx	Heart Left Ventricle	0.0820486	0.00342056
OMECAMTIV MECARBIL	MYL7	cardiac myosin activator	Being tested	ChEMBL	3	3	GTEx	Brain Hypothalamus	0.0105667	0.70904	GTEx	Brain Hypothalamus	-0.0166734	0.555674
SERELAXIN	RXFP2	Relaxin receptor activator	Being tested	ChEMBL	3	3	GTEx	Adrenal Gland	0.0287027	0.0312717	GTEx	Adrenal Gland	0.0282627	0.0330928
SERELAXIN	RXFP1	Relaxin receptor activator	Being tested	ChEMBL	3	3	GTEx	Cells Cultured fibroblasts	0.0206408	0.641694	GTEx	Cells Cultured fibroblasts	0.015427	0.726457
TEZOSENTAN	EDNRA	Dual endothelin receptor antagonist	Being tested	ChEMBL	3	3	GTEx	Testis	0.0822917	0.112483	GTEx	Skin Not Sun Exposed Suprapubic	0.215105	0.000150051
BALCINRENONE	NR3C2	mineralocorticoid receptor antagonists	Being tested	ChEMBL	2	2	eQTLGen	NA	-0.094683	0.431481	eQTLGen	NA	-0.335062	0.00508463
BAY1067197	ADORA1	Adenosine A1 receptor antagonist	Being tested	ChEMBL	2	2	GTEx	Brain Hypothalamus	0.0711878	0.0253568	GTEx	Cells Cultured fibroblasts	0.00768143	0.770965
BQ-123	EDNRA	endothelin receptor-A antagonist	Being tested	ChEMBL	0	2	GTEx	Testis	0.0822917	0.112483	GTEx	Skin Not Sun Exposed Suprapubic	0.215105	0.000150051
CINACIGUAT	GUCY1A2	soluble guanylate cyclase stimulators	Being tested	ChEMBL	2	2	GTEx	Pancreas	0.00156202	0.925922	GTEx	Pancreas	-0.0145152	0.386772
DERENOFYLLINE	ADORA1	Adenosine A1 receptor antagonist	Being tested	ChEMBL	2	2	GTEx	Brain Hypothalamus	0.0711878	0.0253568	GTEx	Cells Cultured fibroblasts	0.00768143	0.770965
ENIBARCIMAB	ADM	ADM stabiliser	Being tested	ChEMBL	2	2	eQTLGen	NA	0.0215891	0.421396	eQTLGen	NA	0.114503	1.87744e-05
FULACIMSTAT	CMA1	Chymase inhibitor	Being tested	ChEMBL	2	2	GTEx	Esophagus Muscularis	0.0439204	0.214454	GTEx	Skin Sun Exposed Lower leg	-0.0378244	0.281474
GSK2798745	TRPV4	TRPV4 channel blocker	Being tested	ChEMBL	2	2	GTEx	Adipose Subcutaneous	-0.116759	0.00420859	eQTLGen	NA	-0.0872948	0.250862
ISTAROXIME	ATP1B3	Positive inotropic agent	Being tested	ChEMBL	2	2	GTEx	Artery Tibial	0.100914	0.0291422	eQTLGen	NA	0.382519	0.00314433
ISTAROXIME	ATP1B1	Positive inotropic agent	Being tested	ChEMBL	2	2	GTEx	Heart Atrial Appendage	-0.109423	0.0614018	GTEx	Esophagus Muscularis	-0.113678	0.00950371
ISTAROXIME	ATP2A2	Positive inotropic agent	Being tested	ChEMBL	2	2	GTEx	Artery Tibial	0.131684	0.00840045	GTEx	Esophagus Muscularis	-0.0582549	0.158623
ISTAROXIME	FXYD2	Positive inotropic agent	Being tested	ChEMBL	2	2	GTEx	Thyroid	-0.0506822	0.0138842	GTEx	Testis	-0.0255072	0.249543
ISTAROXIME	ATP1A4	Positive inotropic agent	Being tested	ChEMBL	2	2	GTEx	Artery Tibial	-0.0175327	0.491046	GTEx	Colon Sigmoid	0.0255387	0.28205
ISTAROXIME	ATP1B2	Positive inotropic agent	Being tested	ChEMBL	2	2	deCODE	NA	0.0604798	0.336712	deCODE	NA	0.066578	0.288089
ISTAROXIME	ATP1A1	Positive inotropic agent	Being tested	ChEMBL	2	2	GTEx	Esophagus Mucosa	0.0757996	0.201434	GTEx	Esophagus Mucosa	0.0462216	0.433294
ISTAROXIME	ATP1A2	Positive inotropic agent	Being tested	ChEMBL	2	2	GTEx	Artery Tibial	-0.0381522	0.551213	GTEx	Artery Tibial	-0.0249515	0.695467
PECAVAPTAN	AVPR1A	Vasopressin antagonists	Being tested	ChEMBL	2	2	GTEx	Vagina	0.0435937	0.076933	GTEx	Thyroid	0.0561184	0.0683637
PL-3994	NPR1	NPR1 agonist	Being tested	ChEMBL	2	2	GTEx	Esophagus Gastroesophageal Junction	-0.0382362	0.365209	GTEx	Esophagus Gastroesophageal Junction	0.00177834	0.966265
PRALICIGUAT	GUCY1A2	soluble guanylate cyclase stimulators	Being tested	ChEMBL	2	2	GTEx	Pancreas	0.00156202	0.925922	GTEx	Pancreas	-0.0145152	0.386772
TOVINONTRINE	PDE9A	PDE-9A inhibitor	Being tested	ChEMBL	2	2	GTEx	Esophagus Gastroesophageal Junction	0.068557	0.028992	GTEx	Esophagus Muscularis	0.0684552	0.0282624
TRV-120027	AGTR1	ARB	Being tested	ChEMBL	2	2	GTEx	Colon Sigmoid	-0.047913	0.0859672	GTEx	Artery Tibial	-0.0435369	0.328161
VERINURAD	SLC22A12	Uric acid transporter inhibitor	Being tested	ChEMBL	2	2	GTEx	Adipose Subcutaneous	-0.0238662	0.433678	GTEx	Adipose Subcutaneous	-0.0397291	0.191926
RUBOXISTAURIN	PRKCB	Protein Kinase C beta inhibitor	Being tested	ChEMBL	1	1	ARIC	NA	-0.00691494	0.841762	ARIC	NA	-0.0123862	0.719469

### Sheet: Table S17
Table S17. Mendelian randomization results on lipoprotein(a) [Lp(a)] levels and HFpEF and HFrEF
The instruments for lipoprotein(a) levels are obtained from a genome-wide association study on 293,274 participants from the UK Biobank¹. Lp(a) (nmol/L) was measured using an immunoturbidimetric analysis on a Randox AU5800.
¹Hoekstra M, et al. Genome-Wide Association Study Highlights APOH as a Novel Locus for Lipoprotein(a) Levels-Brief Report. Arterioscler Thromb Vasc Biol. 2021 Jan;41(1):458-464. PMID: 33115273
Note: We used the 1000G European reference panel to compute linkage disequilibrium between the variants listed below and the LPA variant in GTEx Liver (rs2292334) and the LPA variant in the Olink Explore platform (rs56393506). The r2 (minimum, 1st quartile, 3rd quartile, maximum) for the former are 0, 0.0008, 0.0062, 0.1517 and for the latter are 0, 0.0002, 0.0036, and 0.1621.
Instrument information				HFpEF MR results			Harmonized data between lipoprotein(a) and HFpEF											HFrEF MR results			Harmonized data between lipoprotein(a) and HFrEF
rsID	Chr:Pos (GRCh37/hg19)	PVE, %	F-statistic	HFpEF MR Beta	HFpEF MR SE	HFpEF MR p-value	Effect allele	Other allele	Beta for lipoprotein(a) levels	Beta for HFpEF	EAF lipoprotein(a) levels	EAF for HFpEF	SE for HFpEF	p-value for HFpEF	Sample size for lipoprotein(a) levels	SE for lipoprotein(a) levels	p-value for lipoprotein(a) levels	HFrEF MR Beta	HFrEF MR SE	HFrEF MR p-value	Effect allele	Other allele	Beta for lipoprotein(a) levels	Beta for HFrEF	EAF lipoprotein(a) levels	EAF for HFrEF	SE for HFrEF	p-value for HFrEF	Sample size for lipoprotein(a) levels	SE for lipoprotein(a) levels	p-value for lipoprotein(a) levels
rs3127572	6:160682218	3.05981	9256.79	0.0115523	0.0334603	0.729903	G	A	0.406296	0.00469366	0.136264	0.124667	0.0135948	0.729904	293274	0.0042229	1e-200	0.0630334	0.0330338	0.0563722	G	A	0.406296	0.0256102	0.136264	0.124853	0.0134215	0.0563728	293274	0.0042229	1e-200
rs4646272	6:160551093	1.13265	3359.79	0.069273	0.0506135	0.171103	G	T	0.382588	0.026503	0.0662336	0.0642085	0.0193641	0.171103	293274	0.00660045	1e-200	0.103249	0.0500863	0.0392618	G	T	0.382588	0.039502	0.0662336	0.0642635	0.0191624	0.0392621	293274	0.00660045	1e-200
rs60700834	6:161004491	0.944589	2796.63	0.0516368	0.061295	0.399546	A	G	0.314388	0.016234	0.0647817	0.061737	0.0192704	0.399546	293274	0.00594493	1e-200	0.152302	0.0602494	0.0114763	A	G	0.314388	0.0478818	0.0647817	0.0618588	0.0189417	0.0114762	293274	0.00594493	1e-200
rs117857195	6:161080457	0.890392	2634.73	-0.043226	0.0801402	0.589624	T	G	-0.539471	0.0233192	0.0235826	0.0220466	0.0432333	0.589625	293274	0.0105099	1e-200	0.146647	0.0824574	0.0753281	T	G	-0.539471	-0.079112	0.0235826	0.0219731	0.0444834	0.0753278	293274	0.0105099	1e-200
rs4252147	6:161158999	0.832697	2462.57	-0.0172509	0.0467287	0.712001	A	T	0.744114	-0.0128366	0.019735	0.0269777	0.0347715	0.712	293274	0.0149949	1e-200	0.0599985	0.0455793	0.188056	A	T	0.744114	0.0446457	0.019735	0.0270382	0.0339162	0.188056	293274	0.0149949	1e-200
rs139699952	6:161221380	0.788284	2330.18	0.033809	0.0818134	0.679427	C	G	0.367645	0.0124297	0.0377162	0.0307653	0.0300783	0.679429	293274	0.00761609	1e-200	0.093018	0.0807268	0.249216	C	G	0.367645	0.0341976	0.0377162	0.0308019	0.0296788	0.249216	293274	0.00761609	1e-200
rs12055389	6:161091952	0.775916	2293.34	0.0795777	0.0702831	0.257531	T	C	-0.320767	-0.0255259	0.0543927	0.0595262	0.0225445	0.257531	293274	0.00669814	1e-200	0.182957	0.0707922	0.00975403	T	C	-0.320767	-0.0586867	0.0543927	0.0594364	0.0227078	0.00975413	293274	0.00669814	1e-200
rs9456577	6:161145246	0.626227	1848.12	0.0731099	0.0828136	0.377331	C	A	0.387522	0.0283317	0.026845	0.0276276	0.0320921	0.377331	293274	0.00901425	1e-200	0.0698149	0.0823491	0.396554	C	A	0.387522	0.0270548	0.026845	0.0276293	0.0319121	0.396553	293274	0.00901425	1e-200
rs116910573	6:160584841	0.539179	1589.83	0.117094	0.0912878	0.199601	A	G	0.277507	0.0324944	0.0417878	0.0389513	0.025333	0.199599	293274	0.0069598	1e-200	0.154163	0.0903156	0.0878338	A	G	0.277507	0.0427813	0.0417878	0.0389836	0.0250632	0.087834	293274	0.0069598	1e-200
rs79213545	6:161566685	0.461539	1359.84	0.197558	0.102838	0.0547247	A	T	0.278992	0.0551172	0.0378112	0.0337057	0.0286911	0.0547247	293274	0.00756565	1e-200	-0.0604548	0.104929	0.564515	A	T	0.278992	-0.0168664	0.0378112	0.0335938	0.0292744	0.564516	293274	0.00756565	1e-200
rs184158723	6:160032437	0.376728	1109.01	0.0754134	0.105387	0.474249	A	G	0.363308	0.0273983	0.0178566	0.0150811	0.0382881	0.474249	293274	0.0109095	1e-200	0.201285	0.10295	0.0505619	A	G	0.363308	0.0731286	0.0178566	0.0151258	0.0374025	0.0505617	293274	0.0109095	1e-200
rs494554	6:160644552	0.366745	1079.52	-0.0165799	0.0932251	0.858842	G	C	-0.308183	0.00510964	0.0273134	0.029187	0.0287304	0.858842	293274	0.00937977	1e-200	-0.0310459	0.0925554	0.737301	G	C	-0.308183	0.00956781	0.0273134	0.0291951	0.028524	0.7373	293274	0.00937977	1e-200
rs376402211	6:160630721	0.365744	1076.56	0.147621	0.109349	0.177015	A	G	-0.238948	-0.0352738	0.0447074	0.0383059	0.0261287	0.177016	293274	0.00728253	1e-200	0.246187	0.109904	0.0250898	A	G	-0.238948	-0.058826	0.0447074	0.0382511	0.0262614	0.0250894	293274	0.00728253	1e-200
rs17591295	6:160752884	0.351059	1033.18	0.0396393	0.103164	0.700803	A	G	-0.218128	-0.00864644	0.0527307	0.0491047	0.0225029	0.700803	293274	0.00678611	1e-200	-0.0181784	0.102095	0.858681	A	G	-0.218128	0.00396521	0.0527307	0.0491401	0.0222698	0.858681	293274	0.00678611	1e-200
rs435612	6:160463936	0.348268	1024.94	0.144988	0.10436	0.16474	A	G	-0.169027	-0.0245069	0.0847278	0.0827558	0.0176397	0.164741	293274	0.00527965	1e-200	0.273464	0.104736	0.00902817	A	G	-0.169027	-0.0462228	0.0847278	0.0826492	0.0177032	0.00902819	293274	0.00527965	1e-200
rs12209724	6:160293646	0.343969	1012.25	0.048674	0.104906	0.642665	A	T	0.130772	0.00636519	0.153952	0.15559	0.0137188	0.642666	293274	0.00411027	1e-200	0.297415	0.10336	0.00400879	A	T	0.130772	0.0388936	0.153952	0.155843	0.0135166	0.00400887	293274	0.00411027	1e-200
rs80145669	6:161022495	0.326184	959.738	0.188601	0.121209	0.119707	A	G	0.257687	0.0486001	0.0285848	0.0271178	0.0312339	0.119706	293274	0.00831792	1e-200	0.163755	0.121076	0.176217	A	G	0.257687	0.0421976	0.0285848	0.0271027	0.0311998	0.176217	293274	0.00831792	1e-200
rs35351535	6:160794429	0.313831	923.277	0.047764	0.112643	0.671545	G	A	-0.22643	-0.0108152	0.0418884	0.0382141	0.0255058	0.671543	293274	0.00745189	1e-200	0.0865354	0.112607	0.442208	G	A	-0.22643	-0.0195942	0.0418884	0.0381922	0.0254977	0.442208	293274	0.00745189	1e-200
rs34498812	6:160975629	0.285919	840.924	0.0975761	0.125904	0.438337	A	G	-0.274268	-0.026762	0.0259895	0.0241359	0.0345314	0.438337	293274	0.00945791	1.24432e-184	0.17769	0.126262	0.159336	A	G	-0.274268	-0.0487347	0.0259895	0.0241102	0.0346297	0.159336	293274	0.00945791	1.24432e-184
rs143368848	6:161290860	0.243334	715.371	0.103479	0.128678	0.421299	G	A	-0.30908	-0.0319833	0.0186061	0.0220825	0.0397718	0.421298	293274	0.0115559	2.10275e-157	0.0679235	0.127581	0.594451	G	A	-0.30908	-0.0209938	0.0186061	0.0220893	0.0394326	0.594452	293274	0.0115559	2.10275e-157
rs62441903	6:160987060	0.240893	708.179	0.0225348	0.103507	0.827653	G	A	-0.438649	-0.00988488	0.010573	0.011488	0.0454033	0.827653	293274	0.0164833	7.63512e-156	0.0724942	0.104008	0.485798	G	A	-0.438649	-0.0317995	0.010573	0.0114741	0.0456229	0.485798	293274	0.0164833	7.63512e-156
rs112599924	6:161194254	0.206029	605.473	0.284643	0.158276	0.0721139	A	G	-0.325312	-0.0925979	0.0148542	0.0123091	0.0514891	0.0721137	293274	0.0132206	1.47697e-133	0.141839	0.154486	0.358546	A	G	-0.325312	-0.046142	0.0148542	0.0123329	0.050256	0.358546	293274	0.0132206	1.47697e-133
rs76763527	6:160727799	0.203694	598.597	-0.109171	0.137599	0.427548	G	A	0.29879	-0.0326191	0.0156761	0.0132685	0.0411133	0.427548	293274	0.0122123	4.58348e-132	0.171342	0.132169	0.194845	G	A	0.29879	0.0511952	0.0156761	0.0133412	0.0394909	0.194844	293274	0.0122123	4.58348e-132
rs75234242	6:161018985	0.183422	538.913	0.0260938	0.152896	0.864488	A	G	-0.189473	-0.00494408	0.028235	0.0317678	0.0289697	0.864488	293274	0.00816181	4.16141e-119	0.0885145	0.152659	0.562036	A	G	-0.189473	-0.0167711	0.028235	0.0317476	0.0289247	0.562035	293274	0.00816181	4.16141e-119
rs681401	6:160457653	0.170786	501.724	0.00480645	0.142824	0.973154	C	T	-0.192106	-0.000923347	0.0310181	0.032444	0.0274374	0.973154	293274	0.00857644	4.95931e-111	-0.0368491	0.141828	0.795007	C	T	-0.192106	0.00707893	0.0310181	0.0324526	0.0272461	0.795007	293274	0.00857644	4.95931e-111
rs1065853	19:45413233	0.14772	433.862	0.134831	0.148043	0.362423	T	G	-0.113521	-0.0153062	0.0799875	0.0804873	0.016806	0.362423	293274	0.00545003	2.75439e-96	0.302053	0.148289	0.0416575	T	G	-0.113521	-0.0342894	0.0799875	0.0803872	0.0168339	0.0416583	293274	0.00545003	2.75439e-96
rs78229704	6:161716859	0.138972	408.133	-0.00515566	0.192542	0.978638	G	A	0.211139	-0.00108856	0.0235955	0.0179619	0.0406531	0.978638	293274	0.0104512	1.07324e-90	-0.0798976	0.192713	0.67844	G	A	0.211139	-0.0168695	0.0235955	0.0179503	0.0406893	0.678439	293274	0.0104512	1.07324e-90
rs139947401	6:161518885	0.128036	375.975	0.251213	0.207795	0.226684	T	C	-0.250187	-0.0628503	0.0130775	0.0112827	0.0519877	0.226684	293274	0.0129028	1.05599e-83	-0.0211871	0.201604	0.916302	T	C	-0.250187	0.00530074	0.0130775	0.0113166	0.0504386	0.916302	293274	0.0129028	1.05599e-83
rs56203233	6:161747679	0.106591	312.935	0.647518	0.301004	0.0314609	A	G	0.127383	0.0824828	0.0457562	0.0264558	0.0383428	0.0314609	293274	0.00720084	5.43809e-70	0.0985288	0.30607	0.747516	A	G	0.127383	0.0125509	0.0457562	0.026392	0.0389881	0.747516	293274	0.00720084	5.43809e-70
rs138458033	6:161660100	0.0990758	290.85	0.171129	0.144673	0.23686	T	C	0.276547	0.0473253	0.0130412	0.0143799	0.0400088	0.23686	293274	0.0162156	3.48476e-65	0.517106	0.13854	0.000189567	T	C	0.276547	0.143004	0.0130412	0.0144685	0.0383129	0.000189571	293274	0.0162156	3.48476e-65
rs76077281	6:160311715	0.0935934	274.74	-0.0676987	0.207787	0.744569	C	T	-0.144455	0.00977941	0.0283243	0.0261051	0.0300158	0.744569	293274	0.00871505	1.11991e-61	0.306777	0.211341	0.146621	C	T	-0.144455	-0.0443154	0.0283243	0.026024	0.0305293	0.146622	293274	0.00871505	1.11991e-61
rs148623260	6:161710037	0.0903821	265.305	0.52826	0.224604	0.0186747	A	G	0.204986	0.108286	0.0160134	0.0163507	0.0460407	0.0186751	293274	0.0125849	1.26935e-59	0.0835159	0.229783	0.716265	A	G	0.204986	0.0171196	0.0160134	0.0162968	0.0471024	0.716265	293274	0.0125849	1.26935e-59
rs62637702	6:161771037	0.0884074	259.504	-0.0679537	0.184847	0.713156	C	T	0.20227	-0.013745	0.0160269	0.027599	0.0373891	0.713156	293274	0.0125562	2.32964e-58	-0.088721	0.184018	0.629712	C	T	0.20227	-0.0179456	0.0160269	0.0275955	0.0372213	0.629712	293274	0.0125562	2.32964e-58
rs117026595	6:161068235	0.0776803	227.992	0.104676	0.228029	0.6462	T	A	-0.206811	-0.0216482	0.0113811	0.012634	0.0471589	0.6462	293274	0.0136966	1.70732e-51	-0.0237706	0.224333	0.915613	T	A	-0.206811	0.00491602	0.0113811	0.0126516	0.0463946	0.915613	293274	0.0136966	1.70732e-51
rs78147338	6:160581981	0.0731715	214.749	-0.138906	0.229528	0.545058	C	G	-0.129321	0.0179635	0.0290534	0.0255642	0.0296828	0.545059	293274	0.00882475	1.31444e-48	-0.014899	0.229765	0.948298	C	G	-0.129321	0.00192675	0.0290534	0.025542	0.0297134	0.948298	293274	0.00882475	1.31444e-48
rs534473503	6:159928839	0.0647846	190.118	-0.0210994	0.292814	0.942556	G	A	0.0798852	-0.00168553	0.0947511	0.0783735	0.0233915	0.942556	293274	0.00579366	3.08857e-43	-0.231057	0.292841	0.430103	G	A	0.0798852	-0.018458	0.0947511	0.0783285	0.0233937	0.430101	293274	0.00579366	3.08857e-43
rs566198143	6:161055491	0.0580372	170.306	0.304332	0.297183	0.305809	A	G	-0.136403	-0.0415118	0.0204284	0.0183751	0.0405367	0.30581	293274	0.0104522	6.50553e-39	0.157887	0.293545	0.590672	A	G	-0.136403	-0.0215362	0.0204284	0.0183901	0.0400404	0.590672	293274	0.0104522	6.50553e-39
rs118170026	6:160026361	0.0453806	133.149	-0.292438	0.302028	0.33292	G	A	0.173266	-0.0506695	0.010681	0.0122358	0.0523311	0.332921	293274	0.0150156	8.51289e-31	-0.411584	0.302632	0.173826	G	A	0.173266	-0.0713135	0.010681	0.0122234	0.0524359	0.173826	293274	0.0150156	8.51289e-31
rs371445781	6:161101846	0.0453041	132.924	0.756309	0.318756	0.0176589	T	G	0.134568	0.101775	0.0196305	0.0226697	0.0428943	0.017659	293274	0.0116718	9.52694e-31	-0.07084	0.329942	0.829998	T	G	0.134568	-0.0095328	0.0196305	0.022584	0.0443997	0.829998	293274	0.0116718	9.52694e-31
rs2066105	6:159862025	0.0452315	132.711	0.440525	0.285445	0.12276	T	C	0.0461195	0.0203168	0.163019	0.163583	0.0131646	0.122761	293274	0.0040034	1.06107e-30	-0.0783948	0.286096	0.784072	T	C	0.0461195	-0.00361553	0.163019	0.16338	0.0131946	0.784072	293274	0.0040034	1.06107e-30
rs9355338	6:161631176	0.0442617	129.865	0.336037	0.270985	0.214955	C	T	-0.0536516	-0.0180289	0.108158	0.112863	0.0145388	0.214955	293274	0.00470799	4.44943e-30	0.588407	0.270749	0.0297607	C	T	-0.0536516	-0.031569	0.108158	0.112777	0.0145261	0.0297606	293274	0.00470799	4.44943e-30
rs34953003	6:159362538	0.037503	110.027	-0.444279	0.332259	0.181175	C	T	0.0498804	-0.0221608	0.106381	0.0909293	0.0165732	0.181174	293274	0.00475531	9.76548e-26	-0.184276	0.328967	0.575366	C	T	0.0498804	-0.00919177	0.106381	0.0910026	0.016409	0.575367	293274	0.00475531	9.76548e-26
rs12527640	6:161959032	0.035959	105.496	-0.163366	0.30366	0.590584	A	G	-0.0359409	0.00587151	0.228474	0.232289	0.0109138	0.590583	293274	0.00349921	9.59875e-25	0.519497	0.303971	0.0874446	A	G	-0.0359409	-0.0186712	0.228474	0.232014	0.010925	0.0874446	293274	0.00349921	9.59875e-25
rs3798938	6:161652003	0.0255024	74.8105	0.381926	0.388962	0.326144	C	T	0.0654305	0.0249896	0.0408961	0.0393129	0.02545	0.326145	293274	0.0075648	5.20527e-18	0.266998	0.388236	0.491629	C	T	0.0654305	0.0174698	0.0408961	0.0392967	0.0254025	0.491629	293274	0.0075648	5.20527e-18
rs117020565	6:159632446	0.02241	65.7369	0.0252127	0.395615	0.949185	C	G	-0.08786	-0.00221519	0.019258	0.0192846	0.0347587	0.949185	293274	0.0108364	5.17184e-16	-0.290148	0.389171	0.455937	C	G	-0.08786	0.0254924	0.019258	0.0193161	0.0341926	0.455938	293274	0.0108364	5.17184e-16
rs12194933	6:159641706	0.0206099	60.4554	0.976934	0.400533	0.0147245	A	G	0.0334512	0.0326796	0.133558	0.130811	0.0133983	0.0147245	293274	0.00430222	7.54836e-15	0.177913	0.401815	0.65793	A	G	0.0334512	0.0059514	0.133558	0.130607	0.0134412	0.657931	293274	0.00430222	7.54836e-15
rs138753999	6:160272430	0.0203501	59.6934	0.326272	0.431554	0.449625	T	C	0.0824646	0.0269059	0.0196508	0.0206054	0.0355879	0.449625	293274	0.0106734	1.11177e-14	-1.27365	0.451761	0.00481287	T	C	0.0824646	-0.105031	0.0196508	0.0204675	0.0372543	0.00481295	293274	0.0106734	1.11177e-14
rs75125254	6:158652011	0.0196411	57.6132	0.626269	0.405469	0.122454	T	C	0.0757392	0.0474331	0.0214587	0.022785	0.0307099	0.122455	293274	0.00997834	3.19948e-14	0.483563	0.405143	0.232649	T	C	0.0757392	0.0366247	0.0214587	0.0227713	0.0306852	0.232649	293274	0.00997834	3.19948e-14
rs4709319	6:159856771	0.0191369	56.1338	-0.16321	0.499735	0.743975	G	C	0.0345767	-0.00564328	0.126174	0.117392	0.0172792	0.743976	293274	0.00461498	6.7883e-14	-0.472092	0.498839	0.343953	G	C	0.0345767	-0.0163234	0.126174	0.117345	0.0172482	0.343952	293274	0.00461498	6.7883e-14
rs247617	16:56990716	0.0188521	55.2984	-0.234733	0.410482	0.567426	A	C	-0.023467	0.00550847	0.321138	0.317905	0.00963279	0.567426	293274	0.00315573	1.03812e-13	-0.431815	0.407969	0.28985	A	C	-0.023467	0.0101334	0.321138	0.317977	0.0095738	0.289848	293274	0.00315573	1.03812e-13
rs8178824	17:64224775	0.0181837	53.3373	0.839274	0.402055	0.0368466	T	C	0.0637731	0.0535231	0.0294184	0.0316656	0.0256403	0.0368463	293274	0.00873214	2.81574e-13	0.914793	0.399283	0.0219581	T	C	0.0637731	0.0583392	0.0294184	0.031675	0.0254635	0.021958	293274	0.00873214	2.81574e-13
rs141340156	6:159586160	0.0174625	51.2215	0.239287	0.476566	0.615592	G	C	0.0957692	0.0229163	0.0123275	0.0121226	0.0456403	0.615593	293274	0.0133813	8.26937e-13	0.130116	0.476682	0.784883	G	C	0.0957692	0.0124611	0.0123275	0.012115	0.0456515	0.784883	293274	0.0133813	8.26937e-13
rs139141144	6:158130178	0.0163584	47.9826	0.230923	0.490328	0.637672	A	G	0.0763359	0.0176277	0.0191018	0.0200529	0.0374296	0.637671	293274	0.0110201	4.30886e-12	-0.719226	0.501921	0.151873	A	G	0.0763359	-0.0549028	0.0191018	0.0199827	0.0383146	0.151873	293274	0.0110201	4.30886e-12
rs9458111	6:161485880	0.0160911	47.1983	-0.168826	0.392386	0.66701	G	A	-0.113669	0.0191903	0.0105497	0.0113475	0.0446021	0.66701	293274	0.0165454	6.42774e-12	-0.541724	0.383075	0.15732	G	A	-0.113669	0.0615772	0.0105497	0.0113784	0.0435438	0.15732	293274	0.0165454	6.42774e-12
rs117691518	6:158757541	0.015775	46.2708	0.848626	0.512823	0.0979624	G	T	0.0486827	0.0413134	0.0425665	0.0366518	0.0249656	0.097962	293274	0.00715681	1.03161e-11	-0.408053	0.522993	0.435258	G	T	0.0486827	-0.0198651	0.0425665	0.0365195	0.0254607	0.435258	293274	0.00715681	1.03161e-11
rs79060306	6:159603166	0.0148644	43.5996	0.230823	0.459164	0.615173	T	C	-0.0474641	-0.0109558	0.0451038	0.0448491	0.0217938	0.615175	293274	0.00718824	4.03558e-11	0.273122	0.457164	0.550223	T	C	-0.0474641	-0.0129635	0.0451038	0.0448438	0.0216989	0.550222	293274	0.00718824	4.03558e-11
rs12529327	6:160086088	0.0145772	42.757	0.348663	0.517302	0.500309	A	G	0.0619305	0.0215929	0.0241317	0.0236634	0.0320368	0.500308	293274	0.00947108	6.20715e-11	0.683733	0.510285	0.180277	A	G	0.0619305	0.0423439	0.0241317	0.023695	0.0316022	0.180277	293274	0.00947108	6.20715e-11
rs75290071	6:159463605	0.0144571	42.4047	-0.333299	0.486265	0.493074	G	C	-0.0371666	0.0123876	0.0693661	0.0653399	0.0180728	0.493076	293274	0.00570748	7.4316e-11	1.44326	0.496707	0.00366486	G	C	-0.0371666	-0.053641	0.0693661	0.0650604	0.0184609	0.00366478	293274	0.00570748	7.4316e-11
rs56071230	6:162316299	0.0143607	42.1221	-0.166083	0.579585	0.774453	C	T	0.0396836	-0.00659077	0.0766656	0.0744378	0.023	0.774453	293274	0.00611441	8.58693e-11	0.541191	0.572115	0.344176	C	T	0.0396836	0.0214764	0.0766656	0.0745162	0.0227036	0.344175	293274	0.00611441	8.58693e-11
rs116843749	6:159499923	0.0127664	37.445	1.41769	0.752537	0.0595816	C	G	-0.0825775	-0.117069	0.0128104	0.00865782	0.0621426	0.0595825	293274	0.0134947	9.41373e-10	0.71456	0.731064	0.328358	C	G	-0.0825775	-0.0590066	0.0128104	0.0086795	0.0603694	0.328359	293274	0.0134947	9.41373e-10
rs117148542	6:161749669	0.0124098	36.399	0.409662	0.536078	0.444758	T	C	-0.0401175	-0.0164346	0.0561832	0.0514216	0.0215061	0.444757	293274	0.00664948	1.60957e-09	-0.170487	0.529019	0.747248	T	C	-0.0401175	0.00683952	0.0561832	0.0514875	0.0212229	0.747247	293274	0.00664948	1.60957e-09
rs826128	2:184797074	0.0115508	33.8792	0.348421	0.535925	0.515608	C	A	0.0394167	0.0137336	0.946372	0.935679	0.0211244	0.515608	293274	0.00677193	5.86986e-09	0.0277141	0.530567	0.958341	C	A	0.0394167	0.0010924	0.946372	0.935644	0.0209132	0.958342	293274	0.00677193	5.86986e-09
rs67302319	6:159060233	0.0107877	31.6407	0.916752	0.542315	0.0909437	C	T	-0.0220558	-0.0202197	0.175864	0.173357	0.0119612	0.0909449	293274	0.00392101	1.8564e-08	0.953749	0.539559	0.07712	C	T	-0.0220558	-0.0210357	0.175864	0.173358	0.0119004	0.0771201	293274	0.00392101	1.8564e-08
rs62431928	6:159522109	0.0106232	31.1582	0.368403	0.746166	0.621498	C	G	-0.0306539	-0.011293	0.0755895	0.0685982	0.0228729	0.621498	293274	0.00549159	2.38021e-08	-0.101806	0.738294	0.890324	C	G	-0.0306539	0.00312076	0.0755895	0.0686436	0.0226316	0.890324	293274	0.00549159	2.38021e-08
rs11970263	6:157913299	0.0103036	30.2208	0.271484	0.568464	0.632952	G	C	-0.0188538	-0.00511851	0.263207	0.269518	0.0107177	0.632953	293274	0.00342961	3.85817e-08	-0.486043	0.564083	0.388879	G	C	-0.0188538	0.00916375	0.263207	0.269704	0.0106351	0.388878	293274	0.00342961	3.85817e-08
rs149251959	6:159962581	0.010244	30.0458	0.145883	0.783079	0.852214	T	C	-0.0839201	-0.0122425	0.0102034	0.00819534	0.0657161	0.852215	293274	0.0153099	4.22274e-08	-1.65182	0.735701	0.0247531	T	C	-0.0839201	0.138621	0.0102034	0.00824614	0.0617401	0.0247531	293274	0.0153099	4.22274e-08
rs141566294	6:161345955	0.0101749	29.8432	1.61711	0.623134	0.00945575	G	T	0.0800781	0.129495	0.0103351	0.0156442	0.0498994	0.00945553	293274	0.0146585	4.68736e-08	0.885544	0.631648	0.160928	G	T	0.0800781	0.0709127	0.0103351	0.0156128	0.0505812	0.160928	293274	0.0146585	4.68736e-08
All - Inverse variance weighted (n=67)	NA	NA	NA	0.0582775	0.0154784	0.000166497	NA	NA	NA	NA	NA	NA	NA	NA	NA	NA	NA	0.10252	0.0176955	6.88965e-09	NA	NA	NA	NA	NA	NA	NA	NA	NA	NA	NA
All - MR Egger (n=67)	NA	NA	NA	0.0204496	0.0206374	0.32541	NA	NA	NA	NA	NA	NA	NA	NA	NA	NA	NA	0.090654	0.0244462	0.000433934	NA	NA	NA	NA	NA	NA	NA	NA	NA	NA	NA

### Sheet: Table S18
Table S18.Mendelian randomization of cis-pQTLs from Olink Explore 3072 PEA in the UK Biobank against HFrEF and HFpEF using MVP R4 European
*The cis-pQTLs for this analyses are obtained from the UK Biobank Pharma Proteomics Project (UKB-PPP).
	Olink UKB-PPP MR results*							Somalogic MR results			Replication
Gene Name	HF Subtype	rsID	Biotype	Number of instruments	Beta	SE	p-value	HF Subtype	Bonferroni significant (p-value < 2.06E-06)	FDR 5% significant (p-value < 6.80E-04)	Identified by prior HF MR/GWAS reports and not Bonferroni replicated in MVP R4 EUR
ZBTB17	HFrEF	rs848217	protein_coding	1	1.54808	0.205539	5.00345e-14	HFrEF	Yes	Yes	No
LPA	HFrEF	rs56393506	protein_coding	1	0.122	0.017449	2.71365e-12	HFrEF	No	Yes	Yes		Significance Threshold
CELSR2	HFrEF	rs12740374	protein_coding	1	-0.137531	0.0241135	1.17379e-08	HFrEF	Yes	Yes	No		Bonferroni threshold (p-value < 0.05/1682 = 2.97E-05)
TNFRSF6B	HFpEF	rs6011040	protein_coding	1	-0.161893	0.0330743	9.83919e-07	HFpEF	Yes	Yes	No		Suggestive threshold (FDR 5%)
LRRC37A2	HFpEF	rs62057151	lncRNA	1	0.0447506	0.00957203	2.93748e-06	HFpEF	Yes	Yes	No
MST1	HFrEF	rs9823546	protein_coding	1	0.0421793	0.00950018	9.00239e-06	HFrEF	Yes	Yes	No
LPA	HFpEF	rs56393506	protein_coding	1	0.0773759	0.0177	1.23385e-05	HFrEF	No	Yes	Yes
MUC2	HFpEF	rs12416873	protein_coding	1	0.172043	0.0410544	2.782e-05	NA	No	No	No
DAG1	HFrEF	rs6446277	-	1	-0.625916	0.152982	4.28694e-05	NA	No	No	No
HLA-E	HFrEF	rs2853999	miRNA	1	-0.12807	0.0331537	0.000112049	NA	No	No	No
IGF2R	HFrEF	rs2297363	protein_coding	1	-0.0970838	0.0254356	0.000135168	HFrEF	No	Yes	No
LPL	HFrEF	rs1801177	protein_coding	1	-0.081837	0.0221514	0.000220378	NA	No	No	No
ABO	HFrEF	rs505922	protein_coding	1	0.0293182	0.00801209	0.000252956	NA	No	No	Yes
IL6R	HFrEF	rs4129267	protein_coding	1	-0.0302684	0.00836446	0.000296098	HFrEF	No	Yes	Yes
ANXA11	HFrEF	rs2784773	protein_coding	1	-0.517078	0.146398	0.000412415	NA	No	No	No
BCAM	HFrEF	rs28399657	protein_coding	1	0.14252	0.0416189	0.000616148	NA	No	No	No
EIF2AK3	HFpEF	rs4972221	protein_coding	1	-0.274126	0.0801313	0.000624012	NA	No	No	No
IL10	HFpEF	rs3024505	protein_coding	1	-0.302007	0.0888647	0.000677547	NA	No	No	No
NMI	HFpEF	rs1048135	protein_coding	1	-0.0678135	0.020116	0.000748626	NA	No	No	No
KLK3	HFpEF	rs62113212	protein_coding	1	-0.561522	0.169322	0.000912189	NA	No	No	No
CD300LF	HFrEF	rs35489971	protein_coding	1	-0.030409	0.00920501	0.000954778	NA	No	No	No
HCG22	HFrEF	rs2905757	protein_coding	1	0.0759292	0.0233485	0.00114596	NA	No	No	No
HEXIM1	HFrEF	rs36160143	protein_coding	1	0.451784	0.139146	0.00116696	HFrEF	No	Yes	No
HLA-A	HFrEF	-	-	1	-0.0300142	0.00936761	0.00135515	NA	No	No	No
ACOT13	HFpEF	rs143667676	protein_coding	1	0.404465	0.127337	0.00149152	NA	No	No	No
RAB2B	HFpEF	rs34855848	protein_coding	1	0.185818	0.0585665	0.00150995	NA	No	No	No
FBP1	HFrEF	rs117815264	protein_coding	1	-0.0987685	0.0312189	0.00155754	NA	No	No	No
SERPINI1	HFpEF	rs2055026	protein_coding	1	0.0759709	0.0240352	0.00157329	NA	No	No	No
CELSR2	HFpEF	rs12740374	protein_coding	1	-0.0756951	0.024051	0.00164799	HFrEF	Yes	Yes	No
VAMP5	HFrEF	rs6547623	protein_coding	1	0.361343	0.114817	0.00164892	HFrEF	No	Yes	No
BTN3A2	HFrEF	rs9393711	protein_coding	1	0.0476753	0.0151805	0.0016863	HFrEF	No	Yes	No
INHBC	HFpEF	rs3741414	protein_coding	1	-0.0503388	0.0161382	0.0018132	NA	No	No	No
LTB	HFrEF	rs2395470	protein_coding	1	-0.181396	0.0582142	0.0018332	NA	No	No	No
GNAS	HFpEF	rs2296528	protein_coding	1	-0.392252	0.126038	0.00185712	NA	No	No	No
RABEPK	HFpEF	rs113258444	protein_coding	1	0.188234	0.061026	0.00203905	NA	No	No	No
VAMP8	HFpEF	rs3731828	protein_coding	1	-0.185456	0.0601357	0.00204267	NA	No	No	No
FCGR2A	HFrEF	rs11810143	protein_coding	1	-0.0275959	0.00909174	0.00240316	NA	No	No	No
GALNT2	HFrEF	rs4846914	protein_coding	1	-0.0944362	0.0314733	0.00269521	NA	No	No	No
LXN	HFrEF	rs8455	protein_coding	1	-0.16145	0.0538856	0.00273395	NA	No	No	No
APOBR	HFpEF	rs180744	protein_coding	1	-0.0242861	0.0081546	0.00289934	NA	No	No	No
IL27	HFpEF	rs181203	protein_coding	1	-0.404949	0.136214	0.00295021	NA	No	No	Yes
PNMA1	HFrEF	-	protein_coding	1	0.373122	0.125544	0.00295832	NA	No	No	No
SERPINF2	HFrEF	rs11078597	protein_coding	1	-0.159374	0.0537315	0.00301587	HFrEF	Yes	Yes	No
CXCL13	HFpEF	rs4280762	lncRNA	1	-0.517986	0.174645	0.00301768	NA	No	No	No
DKK1	HFrEF	rs7097068	-	1	-0.278152	0.0938427	0.00303645	NA	No	No	No
SDHB	HFrEF	rs1497406	-	1	0.451953	0.152671	0.00307337	NA	No	No	No
ADAM15	HFpEF	rs11589479	protein_coding	1	-0.0358125	0.0121338	0.00316264	NA	No	No	No
SERPINA9	HFpEF	rs11850199	protein_coding	1	0.0624996	0.0213992	0.003493	NA	No	No	Yes
PARK7	HFpEF	rs34157438	protein_coding	1	0.170754	0.0584704	0.00349631	NA	No	No	No
BACH1	HFrEF	rs368322	protein_coding	1	0.587448	0.201508	0.00355402	HFrEF	No	Yes	Yes
VAMP5	HFpEF	rs6547623	protein_coding	1	0.332317	0.11539	0.00397753	HFrEF	No	Yes	No
NFATC1	HFpEF	rs657693	protein_coding	1	0.265599	0.0922558	0.00399014	NA	No	No	No
ARSA	HFpEF	rs873697	protein_coding	1	0.0434206	0.0151246	0.00409372	NA	No	No	No
PARP1	HFrEF	rs1805404	protein_coding	1	-0.221299	0.077334	0.00421512	NA	No	No	No
TNFRSF9	HFpEF	rs2493214	protein_coding	1	-0.183914	0.0643689	0.00427406	NA	No	No	No
SMAD3	HFrEF	-	protein_coding	1	-0.127478	0.0447672	0.00440543	NA	No	No	No
BTN2A1	HFrEF	rs72843784	protein_coding	1	-0.103868	0.0365139	0.0044466	NA	No	No	No
VAMP8	HFrEF	rs3731828	protein_coding	1	-0.169593	0.0598839	0.00462526	NA	No	No	No
KLK15	HFrEF	rs73048483	protein_coding	1	-0.0449245	0.0158675	0.00463701	NA	No	No	No
GPR158	HFpEF	rs78985567	protein_coding	1	-0.307733	0.10902	0.0047617	NA	No	No	No
SCGB3A2	HFpEF	rs10463391	protein_coding	1	0.134877	0.0479486	0.00490886	NA	No	No	No
LRIG1	HFrEF	rs2306272	protein_coding	1	-0.0323717	0.0115085	0.00491066	NA	No	No	No
PTGES2	HFrEF	rs55965570	protein_coding	1	0.33493	0.119171	0.0049466	NA	No	No	No
IL2RA	HFrEF	rs12722497	protein_coding	1	0.0442147	0.0157917	0.00511235	NA	No	No	No
EPHA2	HFrEF	rs924204	CTCF_binding_site	1	-0.209972	0.0752311	0.00525424	NA	No	No	No
SEMA3F	HFrEF	rs74461473	protein_coding	1	-0.195611	0.0700975	0.00526166	NA	No	No	No
ADH4	HFrEF	rs1800759	protein_coding	1	-0.195769	0.0705345	0.00551146	NA	No	No	No
DEFB4A,DEFB4B	HFpEF	rs73184376	lncRNA	1	-0.398848	0.1441	0.00564262	NA	No	No	No
ANXA5	HFpEF	rs73844249	protein_coding	1	0.249594	0.0908115	0.00598719	NA	No	No	No
TSPAN8	HFrEF	rs3763978	protein_coding	1	0.0515229	0.0187499	0.00599775	NA	No	No	No
TNFSF12	HFrEF	rs80067372	protein_coding	1	-0.0747669	0.0273283	0.00622132	HFrEF	Yes	Yes	No
FXN	HFrEF	rs3750549	protein_coding	1	0.333356	0.121902	0.00624524	NA	No	No	No
TIMP2	HFrEF	rs7405712	protein_coding	1	0.280093	0.103061	0.00657267	NA	No	No	No
SCGB1A1	HFpEF	rs3741240	protein_coding	1	0.0789232	0.0291026	0.00668994	NA	No	No	No
CNTN5	HFpEF	rs7108717	protein_coding	1	0.0602687	0.0222647	0.00679121	NA	No	No	No
DUSP13	HFrEF	rs6480771	protein_coding	1	-0.0925454	0.0342447	0.00688248	NA	No	No	No
LPL	HFpEF	rs1801177	protein_coding	1	-0.0609909	0.0225786	0.00690749	NA	No	No	No
SPINK8	HFrEF	rs11718350	protein_coding	1	0.0563546	0.0209426	0.00712567	NA	No	No	No
IGFBP1	HFpEF	-	protein_coding	1	0.499231	0.185656	0.0071663	NA	No	No	No
ING1	HFpEF	rs71445078	protein_coding	1	-0.494747	0.18407	0.00719213	NA	No	No	No
HYAL1	HFrEF	rs116482870	protein_coding	1	0.0921208	0.034429	0.00745781	NA	No	No	Yes
USP8	HFrEF	rs4380013	rRNA_pseudogene	1	0.323691	0.12163	0.00778431	NA	No	No	No
CELA3A	HFpEF	rs34262568	snRNA	1	-0.12991	0.0489853	0.00800118	NA	No	No	No
DNPH1	HFrEF	rs45448395	protein_coding	1	0.086869	0.0328771	0.00823618	NA	No	No	No
PON3	HFrEF	rs149867961	protein_coding	1	0.0878271	0.0335727	0.00889594	NA	No	No	No
NOS3	HFrEF	rs1800783	protein_coding	1	-0.513481	0.196301	0.00890234	NA	No	No	No
ANXA10	HFpEF	rs2319713	protein_coding	1	0.526511	0.201576	0.00900212	NA	No	No	No
HADH	HFpEF	rs3796939	protein_coding	1	0.450018	0.172649	0.00914625	NA	No	No	No
PPM1F	HFrEF	rs5750281	lncRNA	1	-0.491639	0.190031	0.00967727	NA	No	No	No
CCDC134	HFrEF	rs139565	protein_coding	1	0.404641	0.15703	0.0099709	NA	No	No	No
MSRA	HFpEF	rs12546887	lncRNA	1	-0.435295	0.169449	0.0102028	NA	No	No	No
HBEGF	HFpEF	rs6869910	protein_coding	1	0.47982	0.186797	0.0102089	NA	No	No	No
BMPER	HFrEF	rs201897458	protein_coding_CDS_not_defined	1	0.137766	0.0539522	0.0106654	NA	No	No	No
THBS4	HFpEF	rs2438632	-	1	0.107812	0.0423695	0.010941	NA	No	No	No
SLC27A4	HFpEF	rs137948800	protein_coding	1	0.394482	0.155237	0.0110486	NA	No	No	No
CCER2	HFpEF	rs190921775	protein_coding	1	-0.19457	0.0766478	0.0111333	NA	No	No	No
CLEC7A	HFpEF	rs16910526	protein_coding	1	0.0274255	0.0108078	0.0111624	NA	No	No	No
TNFRSF17	HFpEF	rs11570136	processed_pseudogene	1	-0.176659	0.069652	0.0112029	NA	No	No	Yes
ROBO1	HFrEF	rs3773244	protein_coding	1	-0.125651	0.0495597	0.0112337	NA	No	No	No
AP3B1	HFrEF	rs11746090	protein_coding	1	-0.437504	0.172782	0.0113377	NA	No	No	No
PCSK9	HFrEF	rs11591147	protein_coding	1	0.0963345	0.0381041	0.0114651	HFrEF	No	Yes	No
CXCL8	HFrEF	rs1247635	enhancer	1	-0.29496	0.116723	0.0115039	NA	No	No	No
CDH5	HFrEF	rs16956504	protein_coding	1	-0.123698	0.0492828	0.0120744	NA	No	No	Yes
LRIG3	HFrEF	rs11172841	lncRNA	1	-0.291955	0.116348	0.0120959	NA	No	No	No
KLK6	HFrEF	rs268891	protein_coding	1	-0.131558	0.0524594	0.0121481	NA	No	No	No
CCL21	HFrEF	rs2812378	protein_coding	1	-0.232356	0.0927057	0.0121972	NA	No	No	No
HSDL2	HFpEF	rs10817342	lncRNA	1	-0.0398417	0.0158984	0.0122097	NA	No	No	No
CCL19	HFpEF	rs11574915	protein_coding	1	-0.318669	0.127344	0.0123348	NA	No	No	No
MYOC	HFrEF	rs171003	protein_coding	1	-0.0915169	0.0366246	0.0124621	NA	No	No	No
TRIM5	HFpEF	rs11821656	protein_coding	1	0.0824998	0.0330251	0.0124863	NA	No	No	No
SEZ6L2	HFpEF	rs11344	protein_coding	1	0.160418	0.0643024	0.0126048	NA	No	No	No
SULT1A1	HFpEF	-	protein_coding	1	-0.234022	0.0938995	0.0126932	NA	No	No	No
PFKFB2	HFpEF	rs1560	protein_coding	1	-0.123481	0.049681	0.0129381	NA	No	No	No
LILRA2	HFpEF	rs28384500	protein_coding	1	-0.0354883	0.0143871	0.0136378	NA	No	No	No
CD14	HFrEF	rs5744441	protein_coding	1	-0.0831188	0.0337329	0.0137385	NA	No	No	No
MPI	HFrEF	rs4886632	-	1	-0.108988	0.0443006	0.0138865	HFrEF	Yes	Yes	No
SAA4	HFrEF	rs111925329	-	1	0.0633508	0.0258048	0.0140882	NA	No	No	No
TNFRSF10A	HFpEF	rs13278062	protein_coding	1	0.0475961	0.0193894	0.0140983	NA	No	No	No
GLRX	HFrEF	rs6556886	protein_coding	1	0.04667	0.0190373	0.0142263	NA	No	No	No
CDH3	HFpEF	rs138190335	protein_coding	1	0.241888	0.098678	0.0142345	NA	No	No	No
APOA1	HFpEF	rs2727784	protein_coding	1	0.35213	0.144832	0.0150448	NA	No	No	No
IPCEF1	HFrEF	rs883273	protein_coding	1	0.276558	0.113789	0.0150804	NA	No	No	No
FLT4	HFrEF	rs34221241	protein_coding	1	-0.0777224	0.0319807	0.0150868	NA	No	No	Yes
AXL	HFpEF	rs74816457	protein_coding	1	-0.136636	0.0563842	0.0153805	NA	No	No	No
CLSTN3	HFpEF	rs2167285	protein_coding	1	0.0490807	0.02033	0.0157695	NA	No	No	No
ZPR1	HFrEF	rs61905116	lncRNA	1	0.391791	0.162306	0.0157829	NA	No	No	No
ZBTB17	HFpEF	rs848217	protein_coding	1	-0.497809	0.206493	0.0159187	HFrEF	Yes	Yes	No
SLITRK1	HFrEF	rs2876803	-	1	0.183482	0.0765439	0.0165262	NA	No	No	No
TRAF2	HFpEF	-	lncRNA	1	-0.357784	0.149488	0.0166933	NA	No	No	No
FAM3C	HFrEF	rs13242463	processed_pseudogene	1	-0.23556	0.0985162	0.0167989	NA	No	No	No
EPHA2	HFpEF	rs924204	CTCF_binding_site	1	0.179596	0.0753439	0.0171404	NA	No	No	No
PAXX	HFpEF	-	-	1	-0.142467	0.0597707	0.0171463	NA	No	No	No
FES	HFrEF	rs2071382	protein_coding	1	-0.168982	0.0711489	0.0175465	NA	No	No	No
CLGN	HFpEF	rs6852397	protein_coding	1	-0.0325253	0.0137261	0.0178074	NA	No	No	No
NPPB	HFpEF	rs198389	protein_coding	1	0.124466	0.0525416	0.0178412	NA	No	No	No
CXCL9	HFrEF	rs4241577	lncRNA	1	0.164237	0.0693691	0.0179048	NA	No	No	No
PROCR	HFrEF	rs11907011	protein_coding	1	-0.0512196	0.0216464	0.017972	NA	No	No	No
SERPINB9	HFpEF	rs7751676	-	1	0.235977	0.0999686	0.01825	NA	No	No	No
SERPINB6	HFpEF	rs9405601	protein_coding	1	-0.139701	0.0595408	0.0189608	NA	No	No	No
ENO3	HFrEF	rs2243090	protein_coding	1	0.240279	0.102497	0.0190653	NA	No	No	No
RBP5	HFpEF	rs76904513	protein_coding	1	-0.0748984	0.0319673	0.0191311	NA	No	No	No
LMOD1	HFrEF	-	protein_coding	1	-0.119782	0.0511531	0.0191996	NA	No	No	No
PLB1	HFpEF	rs6753929	protein_coding	1	-0.0240939	0.0102942	0.0192565	NA	No	No	No
RAB2B	HFrEF	rs34855848	protein_coding	1	0.135293	0.0580878	0.0198527	NA	No	No	No
NIT1	HFpEF	rs76502631	protein_coding	1	-0.0986802	0.0425589	0.0204126	NA	No	No	No
SPINK4	HFrEF	rs1630171	protein_coding	1	0.0267915	0.0115627	0.020501	NA	No	No	No
TMED8	HFrEF	rs11620921	protein_coding	1	-0.310646	0.134384	0.0207979	NA	No	No	No
MSLN	HFpEF	rs2235503	protein_coding	1	0.0362575	0.0156946	0.0208773	NA	No	No	No
KCTD5	HFrEF	rs71386687	protein_coding	1	-0.513341	0.222555	0.0210785	NA	No	No	No
PRSS27	HFrEF	rs71386687	protein_coding	1	-0.114844	0.04979	0.0210785	NA	No	No	No
DEFB104B,DEFB104A	HFpEF	rs144072245	-	1	0.179073	0.0776714	0.0211372	NA	No	No	No
CLEC3B	HFrEF	rs13065490	protein_coding	1	0.104045	0.0451708	0.0212585	NA	No	No	No
CD58	HFpEF	rs6677309	processed_pseudogene	1	0.128822	0.0561028	0.0216658	NA	No	No	No
ERN1	HFrEF	rs8178824	protein_coding	1	0.108437	0.0473299	0.0219581	NA	No	No	No
CD276	HFrEF	rs2291014	protein_coding	1	-0.0265947	0.0116089	0.0219696	NA	No	No	No
FCGR3B	HFrEF	rs200688856	protein_coding	1	-0.0685229	0.0299258	0.0220353	NA	No	No	Yes
AGER	HFpEF	rs204993	protein_coding	1	-0.142891	0.0624088	0.0220445	HFrEF	No	Yes	No
CXCL12	HFpEF	rs11239028	protein_coding	1	0.115087	0.0502842	0.0220945	NA	No	No	No
PSCA	HFrEF	rs2976388	protein_coding	1	-0.0178601	0.00780792	0.0221705	NA	No	No	No
TRIM40	HFpEF	rs757262	protein_coding	1	0.0905411	0.0396693	0.0224657	NA	No	No	No
CDKN1A	HFrEF	rs1801270	protein_coding	1	-0.148484	0.0650718	0.0224981	HFrEF	Yes	Yes	No
DLL1	HFrEF	rs9356631	protein_coding	1	-0.138059	0.0605216	0.0225395	NA	No	No	Yes
BSG	HFrEF	rs56101188	protein_coding	1	0.171821	0.0755417	0.0229348	NA	No	No	No
ATXN3	HFrEF	rs7153193	protein_coding	1	0.0784799	0.0345607	0.0231602	NA	No	No	No
LGALS1	HFrEF	rs4820294	protein_coding	1	0.0799444	0.0352123	0.0231858	NA	No	No	No
YOD1	HFpEF	rs1044145	protein_coding	1	-0.195929	0.0863005	0.0231889	NA	No	No	No
LTA4H	HFrEF	rs2660896	protein_coding	1	0.243478	0.107403	0.0233926	NA	No	No	No
IST1	HFpEF	rs79258602	protein_coding	1	0.271283	0.119771	0.0235121	NA	No	No	No
FGF5	HFpEF	rs12509595	-	1	0.033983	0.0150422	0.0238723	NA	No	No	No
SERPINA12	HFrEF	rs4900235	protein_coding	1	-0.0349307	0.015463	0.0238845	NA	No	No	No
NCF2	HFpEF	rs35012521	protein_coding	1	-0.108581	0.0480884	0.0239492	NA	No	No	No
COL4A1	HFrEF	rs3742207	protein_coding	1	-0.114529	0.0507557	0.0240403	NA	No	No	No
ENPP2	HFrEF	rs13267597	protein_coding	1	-0.0892336	0.0395689	0.0241243	NA	No	No	No
GIMAP7	HFrEF	rs3735080	protein_coding	1	0.039775	0.0176543	0.0242599	NA	No	No	No
NAAA	HFrEF	rs111981122	protein_coding	1	0.0361623	0.016052	0.0242698	NA	No	No	No
MPO	HFrEF	rs34097845	protein_coding	1	0.102839	0.0457548	0.0246012	NA	No	No	No
ENAH	HFpEF	-	lncRNA	1	0.198368	0.0882612	0.0246075	NA	No	No	No
TP53	HFrEF	rs1641549	protein_coding	1	-0.367525	0.163878	0.0249179	NA	No	No	No
TGFB1	HFpEF	rs73045269	protein_coding	1	0.0951505	0.0425235	0.0252474	NA	No	No	No
CCS	HFpEF	rs498045	protein_coding	1	0.043671	0.0195538	0.0255243	NA	No	No	No
PGF	HFrEF	-	-	1	-0.135282	0.0606155	0.0256277	NA	No	No	No
CIAPIN1	HFpEF	rs477025	protein_coding	1	-0.439889	0.197297	0.0257757	NA	No	No	No
C2orf69	HFrEF	rs75214378	protein_coding	1	0.21883	0.0982879	0.0259858	NA	No	No	No
CD177	HFpEF	rs79338083	-	1	0.0633587	0.0284938	0.0261754	NA	No	No	No
LGALS3	HFrEF	rs3832943	protein_coding	1	-0.0385053	0.0173258	0.0262541	NA	No	No	No
PRTFDC1	HFpEF	rs143356584	protein_coding	1	-0.126602	0.0570636	0.0265128	NA	No	No	No
CD72	HFrEF	rs869487	protein_coding	1	-0.152027	0.0686068	0.0266969	NA	No	No	No
TGFB1	HFrEF	rs73045269	protein_coding	1	0.0936505	0.0423249	0.0269213	NA	No	No	No
MEGF9	HFpEF	rs1867254	protein_coding	1	0.0683337	0.0308834	0.0269229	NA	No	No	No
HSPA1A	HFpEF	rs17207594	protein_coding	1	-0.182135	0.0825059	0.0272768	NA	No	No	No
C8B	HFpEF	rs626457	protein_coding	1	0.0419466	0.0190312	0.0275172	NA	No	No	No
EZR	HFrEF	rs3734470	miRNA	1	0.218647	0.0992772	0.0276382	NA	No	No	No
DYNLT1	HFrEF	rs552769150	protein_coding	1	-0.249139	0.113346	0.027947	NA	No	No	No
SDHB	HFpEF	rs1497406	-	1	-0.33604	0.15297	0.0280365	NA	No	No	No
CES1	HFpEF	rs28547561	protein_coding	1	-0.0401459	0.0183081	0.0283223	NA	No	No	No
GPR37	HFrEF	rs1860147	lncRNA	1	-0.029483	0.0134894	0.0288413	NA	No	No	No
MYBPC2	HFpEF	rs1726809	protein_coding	1	-0.409547	0.187979	0.0293554	NA	No	No	No
NOTCH3	HFrEF	rs147373451	protein_coding	1	0.273233	0.125445	0.0293974	NA	No	No	No
ERBB2	HFpEF	rs4252624	protein_coding	1	0.119107	0.0547708	0.0296563	HFrEF	Yes	Yes	No
F13B	HFrEF	rs12134960	protein_coding	1	0.0510771	0.0234912	0.0296821	NA	No	No	No
LYVE1	HFpEF	rs114708736	lncRNA	1	-0.151396	0.0698229	0.0301375	NA	No	No	No
RPL14	HFpEF	rs41485644	protein_coding	1	0.355374	0.164119	0.0303609	NA	No	No	No
CLSTN2	HFpEF	rs41265459	protein_coding	1	-0.0573196	0.0265259	0.0307036	NA	No	No	No
IL10	HFrEF	rs3024505	protein_coding	1	-0.191965	0.0888412	0.0307137	NA	No	No	No
CDON	HFrEF	rs138087778	protein_coding	1	-0.309117	0.143178	0.0308527	NA	No	No	No
MMP7	HFpEF	rs11568819	protein_coding	1	-0.0747835	0.0346433	0.0308753	NA	No	No	No
WWP2	HFpEF	rs72783184	protein_coding	1	-0.123113	0.0570529	0.030938	NA	No	No	No
GOLGA3	HFpEF	rs11147139	protein_coding	1	0.192946	0.0894836	0.0310669	NA	No	No	No
BST2	HFrEF	rs4808628	protein_coding	1	0.15451	0.0716632	0.0310792	NA	No	No	No
ENPEP	HFpEF	rs33966350	protein_coding	1	-0.254731	0.118383	0.0314161	NA	No	No	Yes
SIRPA	HFpEF	rs146490405	protein_coding	1	-0.0163388	0.00760169	0.0316053	NA	No	No	Yes
APOH	HFpEF	rs1801689	protein_coding	1	-0.0365989	0.0170294	0.0316213	NA	No	No	Yes
APOH	HFrEF	rs1801689	protein_coding	1	-0.0364109	0.0169469	0.0316717	NA	No	No	Yes
F10	HFpEF	rs547138	protein_coding	1	0.118857	0.0553964	0.0319069	NA	No	No	No
NCAM1	HFpEF	rs11214489	protein_coding	1	-0.0749545	0.0349554	0.0320098	NA	No	No	No
DNAJB1	HFrEF	rs7248009	protein_coding	1	0.389104	0.181772	0.0323054	NA	No	No	No
IGFBP6	HFpEF	rs10876406	protein_coding	1	-0.226879	0.106031	0.0323758	NA	No	No	No
NT5C	HFrEF	rs78625720	misc_RNA	1	-0.0363052	0.0169745	0.0324512	NA	No	No	No
NFKB1	HFpEF	rs230509	protein_coding	1	-0.178275	0.0834407	0.032635	NA	No	No	No
ART3	HFrEF	-	protein_coding	1	0.0752251	0.0352144	0.0326627	NA	No	No	No
DXO	HFpEF	rs45531831	protein_coding	1	0.0544741	0.0255176	0.03278	HFrEF	No	Yes	No
PILRB	HFrEF	rs1859788	protein_coding	1	-0.0180211	0.008445	0.0328482	NA	No	No	No
PILRA	HFrEF	rs1859788	protein_coding	1	-0.0208743	0.00978205	0.0328482	NA	No	No	No
STAB2	HFrEF	rs115840458	protein_coding	1	-0.0528609	0.024779	0.0329005	NA	No	No	No
HMOX2	HFrEF	rs2270363	protein_coding	1	0.198519	0.0931473	0.0330699	NA	No	No	No
SPOCK1	HFrEF	rs717968	protein_coding_CDS_not_defined	1	0.153243	0.071916	0.033101	NA	No	No	No
PLEKHO1	HFrEF	rs112720009	processed_pseudogene	1	-0.398742	0.187526	0.0334754	NA	No	No	No
CA4	HFrEF	rs117154637	protein_coding	1	0.066657	0.0313598	0.0335403	NA	No	No	No
SHH	HFpEF	rs10225292	-	1	0.353956	0.166824	0.0338596	NA	No	No	Yes
PLAT	HFrEF	rs2020921	protein_coding	1	-0.224991	0.106361	0.0343996	NA	No	No	No
NFATC1	HFrEF	rs657693	protein_coding	1	-0.192849	0.0912185	0.0345029	NA	No	No	No
BPIFB1	HFpEF	rs2424957	protein_coding	1	0.0475586	0.0225045	0.0345756	NA	No	No	No
LYSMD3	HFrEF	rs10514327	protein_coding	1	-0.377494	0.178839	0.0347889	NA	No	No	No
SLC27A4	HFrEF	rs137948800	protein_coding	1	0.326676	0.154935	0.0349905	NA	No	No	No
CHMP1A	HFrEF	rs460879	protein_coding	1	0.211847	0.100508	0.0350508	NA	No	No	No
DUSP29	HFrEF	rs11001272	protein_coding	1	-0.152732	0.0725505	0.035275	NA	No	No	No
ITGB5	HFpEF	rs2291090	protein_coding	1	0.243252	0.115569	0.0353075	NA	No	No	No
LRRN1	HFrEF	rs9839475	protein_coding_CDS_not_defined	1	0.025279	0.0120154	0.0353889	NA	No	No	No
COMP	HFpEF	rs12974746	protein_coding	1	0.168242	0.0799944	0.0354504	NA	No	No	No
LY75	HFrEF	rs72957586	protein_coding	1	-0.0204165	0.0097512	0.036283	NA	No	No	No
PROC	HFrEF	rs1799809	protein_coding	1	-0.0981907	0.0469262	0.0363985	NA	No	No	No
MEGF10	HFrEF	rs1422313	protein_coding	1	-0.0475092	0.0227288	0.0365942	NA	No	No	No
ERN1	HFpEF	rs8178824	protein_coding	1	0.0994853	0.0476586	0.0368466	NA	No	No	No
POSTN	HFpEF	rs9547922	-	1	0.0843238	0.0404288	0.0370027	NA	No	No	No
CLC	HFpEF	rs143121234	protein_coding	1	-1.34469	0.645862	0.0373416	NA	No	No	No
PODXL2	HFpEF	-	protein_coding	1	-0.0775489	0.0372541	0.0373773	NA	No	No	No
ZPR1	HFpEF	rs61905116	lncRNA	1	0.340152	0.163475	0.0374566	NA	No	No	No
AHNAK2	HFrEF	rs10873552	protein_coding	1	0.0929246	0.0447559	0.0378703	NA	No	No	No
NECTIN2	HFrEF	rs440277	protein_coding	1	-0.115796	0.0558328	0.0380814	NA	No	No	No
NOS3	HFpEF	rs1800783	protein_coding	1	0.41054	0.198105	0.0382346	NA	No	No	No
FCGR2B	HFpEF	rs1801274	protein_coding	1	-0.0422961	0.0204422	0.0385404	HFrEF	No	Yes	No
MDM1	HFrEF	rs2306393	protein_coding	1	-0.104211	0.0503829	0.0386037	NA	No	No	No
TPK1	HFpEF	rs10261806	protein_coding	1	-0.0581269	0.0282195	0.0394168	NA	No	No	No
INSL5	HFpEF	rs11809759	protein_coding	1	0.114749	0.0558843	0.0400397	NA	No	No	No
ACAN	HFrEF	rs11073804	enhancer	1	0.176189	0.086026	0.0405516	NA	No	No	No
SLAMF7	HFrEF	rs11581248	protein_coding	1	0.0320217	0.0156389	0.0406032	NA	No	No	No
PTPRN2	HFrEF	rs11761540	protein_coding	1	0.124767	0.0609494	0.0406523	NA	No	No	No
CLIC5	HFrEF	rs2022423	protein_coding	1	-0.159162	0.0777712	0.040703	NA	No	No	Yes
SERPINA5	HFrEF	rs1130267	protein_coding	1	0.0952357	0.0466822	0.0413416	NA	No	No	No
EZR	HFpEF	rs3734470	miRNA	1	0.20324	0.0997673	0.0416364	NA	No	No	No
SLIT2	HFpEF	rs587668	-	1	0.363025	0.178449	0.0419176	NA	No	No	Yes
COL1A1	HFrEF	rs147266928	protein_coding	1	0.172129	0.0846703	0.0420592	NA	No	No	No
SEZ6L	HFrEF	rs137203	protein_coding	1	0.114394	0.0564344	0.0426604	NA	No	No	Yes
CNDP1	HFrEF	rs17817077	protein_coding	1	0.0683534	0.0337373	0.0427601	NA	No	No	No
SMPD1	HFpEF	rs1050239	protein_coding	1	0.049721	0.0245416	0.0427656	NA	No	No	No
HEPACAM2	HFrEF	rs145244580	protein_coding	1	-0.407983	0.201639	0.0430389	NA	No	No	No
ACVRL1	HFrEF	rs77709482	protein_coding	1	-0.06381	0.0315372	0.0430399	NA	No	No	Yes
ENDOU	HFpEF	rs2240079	lncRNA	1	-0.0627022	0.0309935	0.0430656	NA	No	No	No
RNASE10	HFrEF	rs7144945	protein_coding	1	0.0232474	0.0114973	0.0431765	NA	No	No	No
RNF43	HFrEF	rs34523089	protein_coding	1	-0.164702	0.0815007	0.0432935	NA	No	No	No
MAPK13	HFpEF	rs12210904	protein_coding	1	-0.352619	0.174597	0.0434227	NA	No	No	No
REG4	HFrEF	rs79795228	-	1	0.123251	0.0610601	0.0435373	NA	No	No	No
GPA33	HFrEF	rs72689399	protein_coding	1	0.106399	0.0527374	0.0436401	NA	No	No	No
DSC2	HFpEF	rs71175758	lncRNA	1	-0.0868945	0.0431459	0.0440127	NA	No	No	No
MERTK	HFpEF	rs10180345	protein_coding	1	0.0713525	0.0354479	0.0441271	NA	No	No	No
ATXN3	HFpEF	rs7153193	protein_coding	1	0.0697977	0.0346881	0.0442042	NA	No	No	No
CD109	HFrEF	rs9447027	protein_coding	1	-0.0223644	0.0111248	0.044397	NA	No	No	No
SCAMP3	HFrEF	rs1142287	protein_coding	1	-0.254676	0.126815	0.0446167	NA	No	No	No
ING1	HFrEF	rs71445078	protein_coding	1	-0.368405	0.183556	0.0447454	NA	No	No	No
CCL8	HFrEF	rs1133763	protein_coding	1	-0.0228111	0.0113681	0.0447939	NA	No	No	No
CDH15	HFrEF	rs11646135	protein_coding	1	-0.060965	0.0304009	0.0449237	NA	No	No	No
SCT	HFpEF	rs117230113	misc_RNA	1	-0.456756	0.22784	0.044993	NA	No	No	No
CRISP2	HFpEF	rs555247	protein_coding	1	-0.0376458	0.0187968	0.0452012	NA	No	No	No
CD101	HFpEF	rs12130298	protein_coding	1	0.0272483	0.0136208	0.0454468	NA	No	No	No
TMEM132A	HFrEF	rs2074417	protein_coding	1	-0.0300046	0.0150052	0.0455422	NA	No	No	No
SORD	HFpEF	rs55739437	protein_coding	1	0.144105	0.0720844	0.0455967	NA	No	No	No
TGFB2	HFpEF	rs12034138	lncRNA	1	0.149524	0.0748704	0.0458138	NA	No	No	No
BMP6	HFrEF	rs12198986	-	1	-0.128905	0.0646216	0.0460682	NA	No	No	No
MMUT	HFrEF	rs9381785	protein_coding	1	-0.189047	0.0948877	0.046335	NA	No	No	No
FSHB	HFrEF	rs11031006	lncRNA	1	0.182537	0.0917347	0.0466085	NA	No	No	No
HSD17B14	HFrEF	rs35299026	protein_coding	1	-0.0259787	0.0130692	0.046836	NA	No	No	No
IGFBPL1	HFrEF	rs7857243	protein_coding	1	-0.0476146	0.0239618	0.0469104	NA	No	No	No
NCAN	HFrEF	rs2228603	protein_coding	1	-0.133969	0.067536	0.0472922	NA	No	No	No
TREM2	HFpEF	rs143332484	protein_coding	1	0.0903418	0.0456187	0.0476622	NA	No	No	No
CD226	HFrEF	rs4891780	protein_coding	1	-0.068395	0.034601	0.0480782	NA	No	No	No
IFIT3	HFpEF	rs17096301	protein_coding	1	0.179534	0.0908658	0.0481755	NA	No	No	No
REEP4	HFpEF	rs117291678	protein_coding	1	0.118688	0.0600722	0.0481816	NA	No	No	No
LACRT	HFpEF	rs1157486	transcribed_unitary_pseudogene	1	-0.267181	0.135336	0.0483586	NA	No	No	No
PMM2	HFrEF	rs34258285	protein_coding	1	-0.108893	0.0551729	0.048419	NA	No	No	No
TNFSF11	HFpEF	rs2062305	lncRNA	1	-0.154795	0.0785582	0.0487871	NA	No	No	No
F13B	HFpEF	rs12134960	protein_coding	1	-0.0457017	0.0232492	0.0493295	NA	No	No	No
UBAC1	HFrEF	rs112505519	protein_coding	1	-0.204988	0.104608	0.0500451	NA	No	No	No
TNFSF13B	HFrEF	rs374039502	protein_coding	1	0.0781734	0.0399192	0.0501962	NA	No	No	No
GORASP2	HFrEF	rs753954550	protein_coding	1	-0.354438	0.181019	0.050228	NA	No	No	No
GP6	HFpEF	rs1613662	protein_coding	1	0.0611623	0.0312634	0.0504229	NA	No	No	No
ABCA2	HFrEF	-	protein_coding	1	0.299311	0.153051	0.0505089	NA	No	No	No
TPR	HFrEF	rs115482159	protein_coding	1	-0.315932	0.161759	0.0508071	NA	No	No	No
MINDY1	HFpEF	rs140386498	protein_coding	1	0.131113	0.0671597	0.0509069	NA	No	No	No
MAP4K5	HFrEF	rs17780143	protein_coding	1	0.0999139	0.0512023	0.0510149	NA	No	No	No
NCR3LG1	HFrEF	rs12146443	protein_coding	1	-0.0543029	0.0278324	0.0510484	NA	No	No	No
SCGB1A1	HFrEF	rs3741240	protein_coding	1	0.0563307	0.0289198	0.0514361	NA	No	No	No
STAB2	HFpEF	rs115840458	protein_coding	1	-0.0484146	0.0248732	0.0515994	NA	No	No	No
JAM3	HFrEF	rs94499	protein_coding	1	0.192565	0.0989372	0.0516138	NA	No	No	No
ENTPD6	HFpEF	rs6050446	protein_coding	1	0.028622	0.0147094	0.051676	NA	No	No	No
NCR1	HFpEF	rs12459447	-	1	0.0744036	0.0382541	0.0517769	NA	No	No	No
NCR1	HFrEF	rs12459447	-	1	0.0738676	0.0380505	0.0522212	NA	No	No	No
ABL1	HFrEF	rs2229067	protein_coding	1	-0.37697	0.194268	0.0523238	NA	No	No	No
BTD	HFrEF	rs13078881	protein_coding	1	0.0267487	0.0137999	0.052583	NA	No	No	No
PDIA3	HFpEF	-	protein_coding	1	0.333432	0.172076	0.0526598	NA	No	No	No
DNMBP	HFrEF	rs7069556	protein_coding	1	0.167787	0.086593	0.0526659	NA	No	No	No
DCXR	HFpEF	rs61746217	protein_coding	1	0.184148	0.0950639	0.0527342	NA	No	No	No
CCN3	HFrEF	rs2279112	protein_coding	1	0.074275	0.038367	0.0528792	NA	No	No	No
FDX1	HFrEF	rs2724424	lncRNA	1	-0.376982	0.195075	0.0532976	NA	No	No	No
F11	HFrEF	rs3756011	lncRNA	1	-0.0480057	0.0248767	0.0536381	NA	No	No	No
CA14	HFpEF	rs140320147	protein_coding	1	0.120029	0.0622961	0.0540097	NA	No	No	No
FAS	HFpEF	rs7911226	protein_coding	1	-0.0723973	0.0375808	0.054049	NA	No	No	No
ENSA	HFrEF	rs190018150	lncRNA	1	-0.393072	0.204276	0.0543265	NA	No	No	No
STC1	HFpEF	-	-	1	-0.332465	0.173222	0.0549458	NA	No	No	No
C1S	HFrEF	rs12371227	protein_coding	1	0.0412742	0.0215296	0.0552262	NA	No	No	No
NUB1	HFpEF	rs113920358	protein_coding	1	-0.107622	0.0562267	0.0556113	NA	No	No	No
DOK2	HFpEF	rs4357289	protein_coding	1	-0.331535	0.173231	0.0556411	NA	No	No	No
TNFRSF13B	HFrEF	rs4792800	protein_coding	1	0.167404	0.0877295	0.0563681	NA	No	No	No
MEGF9	HFrEF	rs1867254	protein_coding	1	0.0585706	0.0307126	0.0565136	NA	No	No	No
EXTL1	HFpEF	rs2736831	protein_coding	1	0.045792	0.0240163	0.0565588	NA	No	No	No
SIRPB1	HFpEF	rs79462675	protein_coding	1	0.0270811	0.0142162	0.0567868	NA	No	No	No
MFGE8	HFrEF	rs34239095	protein_coding	1	0.0510196	0.0268258	0.0571867	NA	No	No	No
FCGR2B	HFrEF	rs1801274	protein_coding	1	0.0386613	0.020333	0.0572485	HFrEF	No	Yes	No
CCN2	HFpEF	rs7767139	lncRNA	1	0.061716	0.0325586	0.0580213	NA	No	No	No
FCRL5	HFpEF	-	protein_coding	1	-0.042638	0.0225006	0.0580966	NA	No	No	No
GSTM4	HFpEF	rs140584594	protein_coding	1	0.150605	0.0794896	0.058139	NA	No	No	Yes
CTSB	HFrEF	rs709821	protein_coding	1	0.0323343	0.017068	0.0581666	NA	No	No	No
CLEC11A	HFrEF	rs141369989	protein_coding	1	0.0792248	0.0418615	0.058418	NA	No	No	No
CPXM1	HFrEF	rs215545	protein_coding	1	-0.0554282	0.0293323	0.058803	HFrEF	No	Yes	No
CDH5	HFpEF	rs16956504	protein_coding	1	-0.0931564	0.0493774	0.0592112	NA	No	No	Yes
THBS2	HFrEF	rs78109196	lncRNA	1	-0.0455437	0.0241732	0.0595578	NA	No	No	No
SOST	HFpEF	rs76410205	-	1	-0.38106	0.202331	0.0596531	NA	No	No	No
COMMD1	HFrEF	rs55677935	protein_coding	1	-0.0989501	0.0525494	0.0597014	NA	No	No	No
OGA	HFpEF	rs34042562	misc_RNA	1	-0.150511	0.0799681	0.0598169	NA	No	No	No
CD48	HFrEF	rs2295615	protein_coding	1	0.0269103	0.0143592	0.0609188	NA	No	No	Yes
COL28A1	HFpEF	rs7810134	protein_coding	1	-0.022734	0.0121352	0.0610153	NA	No	No	No
DCBLD2	HFpEF	rs12487717	protein_coding	1	-0.0956213	0.0510424	0.0610176	NA	No	No	No
SNX9	HFpEF	rs688181	protein_coding	1	-0.221924	0.118604	0.0613273	NA	No	No	No
IL4R	HFrEF	rs8060025	protein_coding	1	-0.0584159	0.0312742	0.0617809	NA	No	No	No
ITIH5	HFpEF	rs41298373	protein_coding	1	0.163364	0.0876824	0.0624432	NA	No	No	No
LGALS9	HFrEF	rs1984547	protein_coding	1	-0.0392222	0.0210569	0.0625076	NA	No	No	No
LRCH4	HFrEF	rs62482223	protein_coding	1	-0.271293	0.145732	0.0626617	NA	No	No	No
TYRO3	HFrEF	rs17676332	protein_coding	1	0.028733	0.0154409	0.0627669	NA	No	No	No
MAP2K1	HFpEF	-	protein_coding	1	0.313875	0.168747	0.0628815	NA	No	No	No
NRP1	HFpEF	rs734186	protein_coding	1	0.0582944	0.0313566	0.0630157	NA	No	No	No
SUGP1	HFpEF	rs17751061	protein_coding	1	0.0692062	0.0372944	0.0635006	NA	No	No	No
CELA2A	HFrEF	rs188524036	protein_coding	1	-0.157263	0.0848267	0.0637491	NA	No	No	No
HAVCR2	HFpEF	rs116363290	protein_coding	1	-0.121147	0.0653708	0.0638488	NA	No	No	No
CRH	HFpEF	rs59104426	-	1	-0.0744059	0.040154	0.0638805	NA	No	No	No
SLIT2	HFrEF	rs587668	-	1	0.328482	0.177549	0.0643003	NA	No	No	Yes
HBQ1	HFrEF	rs3760047	protein_coding	1	0.0486253	0.0262907	0.0643816	NA	No	No	No
METAP2	HFrEF	rs784487	processed_pseudogene	1	0.321387	0.173888	0.0645672	NA	No	No	No
MYO9B	HFrEF	rs921939	protein_coding	1	-0.385975	0.208899	0.0646512	NA	No	No	No
MLN	HFpEF	rs9357165	enhancer	1	0.0414824	0.0224777	0.0649665	NA	No	No	No
LILRB4	HFrEF	rs417477	protein_coding	1	0.0717662	0.0388902	0.0649859	NA	No	No	No
CCN1	HFpEF	rs4949912	lncRNA	1	0.147623	0.0800623	0.0652047	NA	No	No	No
NGRN	HFpEF	rs201430256	protein_coding	1	-0.490823	0.2666	0.065615	NA	No	No	No
LAP3	HFrEF	rs114838597	protein_coding	1	0.354943	0.193067	0.0659973	NA	No	No	No
PROK1	HFrEF	rs1857513	protein_coding	1	0.0443276	0.0241515	0.0664472	NA	No	No	No
GUCA2A	HFrEF	rs142157365	protein_coding	1	-0.0743301	0.0405168	0.0665723	NA	No	No	No
PXDNL	HFpEF	rs6473600	protein_coding	1	-0.0699209	0.0381542	0.0668641	NA	No	No	No
NUDT2	HFrEF	rs7848667	protein_coding	1	-0.0684793	0.037406	0.0671449	NA	No	No	No
MCEMP1	HFpEF	rs141879681	-	1	0.102188	0.0558569	0.067331	NA	No	No	No
RALY	HFpEF	-	lncRNA	1	0.238692	0.130905	0.0682443	NA	No	No	No
KLRD1	HFpEF	rs7135494	protein_coding	1	0.0404525	0.0221941	0.0683531	NA	No	No	No
SUGP1	HFrEF	rs17751061	protein_coding	1	0.0675722	0.037109	0.0686199	NA	No	No	No
PBLD	HFpEF	rs61854835	protein_coding	1	0.0332807	0.0182816	0.0686905	NA	No	No	No
ENPP2	HFpEF	rs13267597	protein_coding	1	-0.072404	0.0397887	0.0688026	NA	No	No	No
GIPC2	HFpEF	rs7537908	protein_coding	1	0.0676552	0.0372736	0.0695089	NA	No	No	No
SIRPA	HFrEF	rs146490405	protein_coding	1	-0.013722	0.00756803	0.069809	NA	No	No	Yes
CRISP3	HFpEF	rs1025347	-	1	-0.0294894	0.0162813	0.0701035	NA	No	No	No
UBE2L6	HFrEF	rs28362947	protein_coding	1	0.0717529	0.0396169	0.0701143	NA	No	No	No
CNTN4	HFrEF	rs163352	lncRNA	1	-0.0663327	0.0366295	0.0701551	NA	No	No	No
PDGFC	HFpEF	rs2341218	-	1	-0.209988	0.116	0.070259	NA	No	No	No
TLR3	HFrEF	rs3775291	protein_coding	1	0.0153059	0.00846021	0.0704257	NA	No	No	Yes
REG4	HFpEF	rs79795228	-	1	-0.117513	0.0650557	0.0708633	NA	No	No	No
EIF5	HFpEF	rs138711694	protein_coding	1	-0.360263	0.199769	0.071326	NA	No	No	No
LSP1	HFrEF	rs907612	protein_coding	1	0.116462	0.0645996	0.071416	HFrEF	No	Yes	No
ADGRE2	HFpEF	rs7251607	protein_coding	1	-0.0669101	0.0371266	0.0715119	NA	No	No	Yes
UROS	HFpEF	rs12253180	protein_coding	1	0.148289	0.0823111	0.0716137	NA	No	No	No
SORT1	HFrEF	rs61394658	protein_coding	1	-0.107264	0.0595408	0.0716203	HFrEF	Yes	Yes	No
SORCS2	HFrEF	rs4234798	protein_coding	1	0.0386356	0.0214628	0.0718412	NA	No	No	No
RNASE6	HFpEF	rs1045922	protein_coding	1	-0.0437351	0.0242979	0.0718676	NA	No	No	No
EGFL7	HFrEF	rs74557797	lncRNA	1	0.10752	0.0597432	0.071907	NA	No	No	No
GCHFR	HFpEF	rs12903072	protein_coding	1	0.147451	0.0819978	0.0721398	NA	No	No	No
GOLGA3	HFrEF	rs11147139	protein_coding	1	0.160034	0.089082	0.0724189	NA	No	No	No
GAS6	HFrEF	rs6602909	lncRNA	1	-0.0527811	0.0293946	0.0725574	NA	No	No	No
BANK1	HFpEF	rs3113676	protein_coding	1	0.153437	0.0854613	0.0725911	NA	No	No	No
SHBG	HFpEF	rs727428	protein_coding	1	-0.06105	0.0340162	0.072696	NA	No	No	No
ARHGEF5	HFrEF	rs1635893	unprocessed_pseudogene	1	0.0423477	0.0236014	0.0727668	NA	No	No	No
DFFA	HFrEF	rs183281838	protein_coding	1	0.402169	0.224378	0.0730734	NA	No	No	No
SAA4	HFpEF	rs111925329	-	1	0.0467729	0.0260958	0.0730767	NA	No	No	No
DNM1	HFpEF	rs3003599	protein_coding	1	0.0659	0.0367872	0.0732319	NA	No	No	No
GPD1	HFrEF	rs35428353	protein_coding	1	-0.130842	0.0731177	0.073539	NA	No	No	No
NBL1	HFpEF	rs12408663	protein_coding	1	-0.174058	0.0972947	0.0736188	NA	No	No	No
SFRP4	HFpEF	rs75207237	protein_coding	1	0.0908775	0.0508046	0.0736529	NA	No	No	No
NT5C3A	HFpEF	rs4316067	misc_RNA	1	-0.158744	0.088825	0.0739126	NA	No	No	No
RABGAP1L	HFrEF	rs2901785	lncRNA	1	-0.257887	0.144374	0.0740599	NA	No	No	No
YES1	HFrEF	rs2741189	protein_coding	1	0.231113	0.129608	0.0745593	NA	No	No	No
CHRDL2	HFrEF	rs551789974	miRNA	1	0.075704	0.042493	0.0748203	NA	No	No	No
GRAP2	HFpEF	rs148328786	protein_coding	1	-0.300001	0.168397	0.0748297	NA	No	No	No
HSDL2	HFrEF	rs10817342	lncRNA	1	0.0280231	0.015764	0.0754583	NA	No	No	No
THY1	HFpEF	rs55933700	lncRNA	1	0.0698901	0.0393468	0.0756901	NA	No	No	No
RRM2B	HFpEF	rs5893603	unprocessed_pseudogene	1	-0.151374	0.0857685	0.0775791	NA	No	No	No
CD59	HFpEF	rs831636	protein_coding	1	0.0785546	0.0445507	0.0778559	NA	No	No	No
GSN	HFpEF	rs116185403	protein_coding	1	-0.109971	0.0624821	0.0784015	NA	No	No	No
CGA	HFpEF	rs2031367	protein_coding	1	0.433042	0.246226	0.0786251	NA	No	No	No
VWF	HFpEF	rs68120218	protein_coding	1	-0.178618	0.101574	0.0786635	NA	No	No	No
CETN3	HFrEF	rs4873	protein_coding	1	-0.099413	0.0565486	0.0787458	NA	No	No	No
GFER	HFrEF	-	protein_coding	1	0.272582	0.155114	0.0788666	NA	No	No	No
CALCOCO1	HFrEF	rs17102261	-	1	-0.169823	0.0967767	0.0792956	NA	No	No	No
ACE	HFpEF	rs4343	protein_coding	1	0.0341307	0.0194602	0.0794525	NA	No	No	No
MCEMP1	HFrEF	rs141879681	-	1	0.0975532	0.055653	0.0796217	NA	No	No	No
CHCHD10	HFrEF	rs62240638	lncRNA	1	-0.280396	0.160077	0.0798376	NA	No	No	No
FCRL3	HFpEF	rs7522061	protein_coding	1	0.0163447	0.00933873	0.0800822	NA	No	No	No
C9	HFrEF	rs34000044	protein_coding	1	0.152723	0.0873685	0.0804593	NA	No	No	Yes
KLRK1	HFpEF	rs1600128	lncRNA	1	0.0339387	0.0194183	0.0805037	NA	No	No	No
NUDT16	HFpEF	rs150437674	protein_coding	1	-0.065216	0.0373732	0.0809864	NA	No	No	No
ATP5IF1	HFrEF	rs510379	protein_coding	1	0.158021	0.090703	0.0814768	NA	No	No	No
RASSF2	HFpEF	rs1104902	protein_coding	1	0.167769	0.0963104	0.0815151	NA	No	No	No
CDA	HFrEF	rs2072671	protein_coding	1	-0.0332076	0.0191124	0.0823003	NA	No	No	No
MAVS	HFpEF	rs45437096	protein_coding	1	0.171529	0.0987944	0.082525	NA	No	No	No
KIFBP	HFrEF	rs149884151	protein_coding	1	-0.346678	0.199818	0.0827465	NA	No	No	No
PRG2	HFpEF	rs3741085	enhancer	1	0.164857	0.0951033	0.0830161	NA	No	No	No
GMPR	HFrEF	rs1042391	protein_coding	1	0.0626583	0.0361846	0.0833392	NA	No	No	No
VSTM1	HFrEF	rs2433724	protein_coding	1	-0.0205133	0.0118531	0.0835177	NA	No	No	No
NRCAM	HFrEF	rs138528835	protein_coding	1	-0.0577228	0.0333765	0.0837299	NA	No	No	No
SERPINA3	HFrEF	rs61976127	processed_pseudogene	1	0.0483663	0.0279757	0.0838331	NA	No	No	No
MGMT	HFpEF	rs1008982	protein_coding	1	-0.0415228	0.0240559	0.0843306	NA	No	No	No
OLR1	HFrEF	rs936964	enhancer	1	0.192583	0.111575	0.0843395	NA	No	No	No
PTPRB	HFpEF	rs2465811	protein_coding	1	-0.048578	0.0281474	0.0843758	NA	No	No	No
ACP1	HFrEF	rs7605824	protein_coding	1	0.0438176	0.0254015	0.0845279	NA	No	No	No
KAZALD1	HFpEF	rs11190812	protein_coding	1	0.0268575	0.0155728	0.0845925	NA	No	No	No
MANF	HFpEF	rs9311469	-	1	0.233539	0.135484	0.0847537	NA	No	No	No
TNFRSF11A	HFrEF	rs113339733	protein_coding	1	0.0338455	0.0196554	0.0850797	NA	No	No	No
TIMP2	HFpEF	rs7405712	protein_coding	1	0.178356	0.103643	0.0852754	NA	No	No	No
EHBP1	HFpEF	rs56044100	protein_coding	1	0.0927124	0.0538883	0.08535	NA	No	No	No
AKR7L	HFpEF	rs61764920	protein_coding	1	0.0915309	0.0533073	0.0859716	NA	No	No	No
ADAM15	HFrEF	rs11589479	protein_coding	1	-0.020653	0.0120284	0.0859751	NA	No	No	No
CCL3	HFrEF	rs1634486	lncRNA	1	0.0442748	0.0257976	0.0861191	NA	No	No	No
AIF1	HFrEF	rs2261033	protein_coding	1	-0.153246	0.0893306	0.0862549	NA	No	No	Yes
CEACAM5	HFpEF	rs9621	protein_coding	1	0.0386649	0.0225412	0.0862906	NA	No	No	No
VSIG10L	HFpEF	rs1035454	protein_coding	1	0.0745014	0.0434511	0.0864178	NA	No	No	No
PACS2	HFpEF	rs7149013	protein_coding	1	0.098254	0.0573085	0.0864417	NA	No	No	No
AARSD1	HFrEF	rs71359594	protein_coding	1	0.128874	0.0751895	0.0865312	NA	No	No	No
CX3CL1	HFpEF	rs781264602	protein_coding	1	0.0718531	0.0419492	0.0867387	NA	No	No	No
CD244	HFrEF	rs115868021	protein_coding	1	0.0528991	0.0309434	0.0873504	NA	No	No	No
PCDH12	HFpEF	rs164075	protein_coding	1	-0.0469612	0.0274826	0.0874948	NA	No	No	No
MMP10	HFpEF	rs486055	protein_coding	1	0.053359	0.0312296	0.0875247	NA	No	No	No
IGSF8	HFpEF	rs12092798	protein_coding	1	-0.131551	0.07701	0.0875924	NA	No	No	No
GNAS	HFrEF	rs2296528	protein_coding	1	-0.214303	0.125622	0.088021	NA	No	No	No
RANBP1	HFrEF	rs117718692	snoRNA	1	0.29793	0.174684	0.0880933	NA	No	No	No
TNFRSF21	HFpEF	rs148598211	protein_coding	1	-0.0649099	0.0380678	0.0881732	NA	No	No	No
APOL1	HFpEF	rs2239785	protein_coding	1	0.0618902	0.0363007	0.0882068	NA	No	No	No
APOF	HFrEF	rs4301822	protein_coding	1	-0.106641	0.0626316	0.0886297	NA	No	No	Yes
HAGH	HFrEF	rs115389912	protein_coding	1	0.145935	0.0857614	0.0888233	NA	No	No	Yes
HEBP1	HFpEF	rs1941	protein_coding	1	-0.162517	0.0956463	0.0892916	NA	No	No	No
C1R	HFrEF	rs12146727	protein_coding	1	0.0503705	0.0296973	0.0898611	NA	No	No	No
PTPRB	HFrEF	rs2465811	protein_coding	1	-0.0475025	0.0280293	0.0901239	NA	No	No	No
SLURP1	HFrEF	rs10624245	protein_coding	1	-0.0393503	0.0232524	0.0905872	NA	No	No	No
EREG	HFrEF	rs78803121	protein_coding	1	0.170382	0.10074	0.0907778	NA	No	No	No
DNAJB1	HFpEF	rs7248009	protein_coding	1	-0.310078	0.183475	0.0910212	NA	No	No	No
PKLR	HFrEF	rs113312468	snRNA	1	-0.0834232	0.0494145	0.0913663	NA	No	No	No
IGFBP7	HFpEF	rs6827768	protein_coding	1	-0.0495153	0.0293359	0.0914354	NA	No	No	No
ANGPTL3	HFrEF	rs775677524	protein_coding	1	0.0565833	0.0335292	0.0914914	NA	No	No	No
IL1R2	HFrEF	rs2310170	protein_coding	1	0.0298214	0.0177048	0.0921104	NA	No	No	No
KIT	HFrEF	rs218263	-	1	0.355415	0.211377	0.0926795	NA	No	No	No
CTSS	HFpEF	rs771911677	protein_coding	1	0.0352401	0.0209865	0.0931173	NA	No	No	No
ACE	HFrEF	rs4343	protein_coding	1	0.0325172	0.0193659	0.0931339	NA	No	No	No
ADAMTS13	HFpEF	rs74715985	protein_coding	1	0.0493161	0.0294579	0.0941069	NA	No	No	No
LECT2	HFrEF	rs31515	protein_coding	1	0.0200109	0.0119656	0.0944523	NA	No	No	No
HGF	HFpEF	rs5745687	protein_coding	1	0.166197	0.0994421	0.0946641	NA	No	No	Yes
WFDC2	HFpEF	rs973446	protein_coding	1	-0.213067	0.12756	0.0948542	NA	No	No	No
TNFRSF4	HFpEF	rs3813202	protein_coding	1	0.167319	0.100447	0.0957619	NA	No	No	No
CD28	HFrEF	rs768558350	processed_pseudogene	1	-0.0781206	0.0469004	0.0957789	NA	No	No	No
TNFRSF1A	HFrEF	rs4149584	protein_coding	1	0.193744	0.116347	0.0958677	NA	No	No	No
LAMA4	HFpEF	rs9320394	protein_coding	1	-0.095088	0.0571911	0.0963852	NA	No	No	No
CKMT1B,CKMT1A	HFrEF	rs2288768	snRNA	1	0.0957281	0.0577159	0.0971946	NA	No	No	No
CD300LG	HFrEF	rs72836561	protein_coding	1	-0.0394946	0.0238696	0.0980066	NA	No	No	No
CD40	HFpEF	rs1883832	protein_coding	1	-0.0400043	0.0242295	0.0987264	NA	No	No	Yes
MANF	HFrEF	rs9311469	-	1	0.222304	0.134752	0.0989975	NA	No	No	No
ALDH5A1	HFrEF	rs2744581	protein_coding	1	-0.102501	0.0622148	0.0994473	NA	No	No	No
TGFBR3	HFrEF	rs1805110	protein_coding	1	-0.111116	0.0674748	0.0996029	NA	No	No	No
IL18	HFpEF	rs2250417	processed_pseudogene	1	-0.0517625	0.0314489	0.0997802	NA	No	No	No
TNFRSF14	HFrEF	rs2495366	lncRNA	1	0.130539	0.079453	0.100389	NA	No	No	No
CLEC14A	HFrEF	rs10151239	-	1	0.195474	0.119109	0.10077	NA	No	No	No
PPCDC	HFrEF	rs2304904	protein_coding	1	0.045851	0.0279471	0.100874	NA	No	No	No
MSMB	HFpEF	rs10993994	protein_coding	1	-0.0161397	0.00984171	0.10102	NA	No	No	No
RNASET2	HFrEF	rs3756838	protein_coding	1	-0.0396666	0.0242045	0.101252	NA	No	No	No
PGLYRP2	HFrEF	rs34440547	protein_coding	1	0.0166046	0.0101404	0.10153	NA	No	No	No
CENPF	HFpEF	rs3790646	protein_coding	1	-0.249498	0.152673	0.102216	NA	No	No	No
HLA-DRA	HFrEF	rs36096565	protein_coding	1	0.0283984	0.0173794	0.102253	NA	No	No	No
ENO3	HFpEF	rs2243090	protein_coding	1	0.168216	0.103062	0.10264	NA	No	No	No
HBZ	HFrEF	rs2461286	protein_coding	1	0.0152196	0.00932491	0.10265	NA	No	No	No
COL2A1	HFrEF	rs10875723	lncRNA	1	0.0211161	0.0129504	0.102989	NA	No	No	No
ENPP5	HFpEF	rs34109856	protein_coding	1	0.0198989	0.012208	0.103102	NA	No	No	No
ADGRD1	HFrEF	rs4759533	protein_coding	1	-0.041969	0.0257492	0.10312	NA	No	No	No
RBP7	HFrEF	rs1220399	protein_coding	1	-0.0607201	0.0372854	0.103414	NA	No	No	No
STX8	HFrEF	rs71358249	protein_coding	1	0.164407	0.101083	0.103852	NA	No	No	No
PLAT	HFpEF	rs2020921	protein_coding	1	-0.175002	0.107655	0.104039	NA	No	No	No
GAS6	HFpEF	rs6602909	lncRNA	1	-0.0480018	0.0295408	0.104177	NA	No	No	No
SH2B3	HFpEF	rs10849949	protein_coding	1	0.218324	0.134434	0.104371	NA	No	No	Yes
RET	HFpEF	rs1852959	-	1	0.0428567	0.0264385	0.105018	NA	No	No	No
CAPG	HFrEF	rs6886	protein_coding	1	-0.0177465	0.0109498	0.105078	NA	No	No	No
KRT19	HFrEF	rs7405611	CTCF_binding_site	1	-0.102289	0.0631441	0.105246	NA	No	No	No
DKK4	HFpEF	rs3136791	protein_coding	1	-0.0723651	0.0447004	0.10547	NA	No	No	No
GRPEL1	HFrEF	rs56659624	protein_coding	1	-0.319906	0.198044	0.10624	NA	No	No	No
PODXL	HFrEF	rs3212298	protein_coding	1	-0.0615971	0.0382231	0.107067	NA	No	No	No
ARFIP1	HFpEF	rs4619875	protein_coding	1	0.0947071	0.0588669	0.107653	NA	No	No	No
AHCY	HFpEF	rs13043752	protein_coding	1	-0.060141	0.0373852	0.107685	NA	No	No	No
TGFBI	HFpEF	rs13159365	protein_coding	1	0.0273126	0.0169798	0.107717	NA	No	No	No
DECR1	HFpEF	rs189045259	protein_coding	1	0.141826	0.0883236	0.108328	NA	No	No	No
PSMD9	HFpEF	rs1720066	protein_coding	1	0.0811025	0.0505467	0.108603	NA	No	No	No
ANXA11	HFpEF	rs2784773	protein_coding	1	-0.236435	0.14739	0.108681	NA	No	No	No
RARRES1	HFrEF	rs6441224	protein_coding	1	0.0325859	0.0203364	0.10908	HFrEF	No	Yes	No
FABP9	HFrEF	rs28497692	lncRNA	1	-0.223044	0.139356	0.10948	NA	No	No	No
EFHD1	HFrEF	rs146096867	protein_coding	1	0.0898216	0.0561558	0.109708	NA	No	No	No
NAAA	HFpEF	rs111981122	protein_coding	1	0.0257657	0.0161101	0.109743	NA	No	No	No
AMOTL2	HFrEF	rs1353778	protein_coding	1	0.281379	0.17621	0.110301	NA	No	No	No
FGFBP3	HFrEF	rs555601744	protein_coding	1	-0.0406585	0.0254792	0.110544	NA	No	No	No
LECT2	HFpEF	rs31515	protein_coding	1	-0.0192475	0.012066	0.110669	NA	No	No	No
PCSK7	HFpEF	rs171052	protein_coding	1	-0.0449581	0.0281981	0.110854	NA	No	No	No
CLEC4A	HFrEF	rs117213717	protein_coding	1	0.0322104	0.0202131	0.111038	NA	No	No	No
DAPP1	HFpEF	-	protein_coding	1	-0.149774	0.094164	0.111708	NA	No	No	No
THBS4	HFrEF	rs2438632	-	1	0.067064	0.0422028	0.11204	NA	No	No	No
YJU2	HFrEF	rs353698	protein_coding	1	-0.280584	0.176644	0.112194	NA	No	No	No
SPINK5	HFrEF	rs2052534	lncRNA	1	0.0357804	0.022548	0.112546	NA	No	No	No
OGA	HFrEF	rs34042562	misc_RNA	1	-0.126257	0.0796047	0.112729	NA	No	No	No
SETMAR	HFrEF	rs11915920	protein_coding	1	0.0669691	0.0422613	0.113047	NA	No	No	No
AARSD1	HFpEF	rs71359594	protein_coding	1	-0.120398	0.0760275	0.113281	NA	No	No	No
TIMP4	HFpEF	rs167408	protein_coding	1	-0.0447952	0.0283322	0.113862	NA	No	No	No
NUCB2	HFpEF	rs214068	protein_coding	1	-0.0366522	0.0231982	0.114116	NA	No	No	No
SV2A	HFpEF	rs72692819	protein_coding	1	0.0933284	0.0591017	0.11431	NA	No	No	No
MTIF3	HFrEF	rs1218825	protein_coding	1	0.16358	0.103678	0.114618	NA	No	No	No
NINJ1	HFpEF	rs11379524	protein_coding	1	0.06	0.0381064	0.115363	NA	No	No	No
NOTCH3	HFpEF	rs147373451	protein_coding	1	0.189861	0.120611	0.115451	NA	No	No	No
CHRDL2	HFpEF	rs551789974	miRNA	1	0.0671044	0.0426347	0.115501	NA	No	No	No
GIMAP7	HFpEF	rs3735080	protein_coding	1	0.0278693	0.0177092	0.115551	NA	No	No	No
CEP20	HFrEF	rs7204850	snRNA	1	-0.143986	0.0915126	0.115626	NA	No	No	No
CST6	HFrEF	-	protein_coding	1	-0.076993	0.0490439	0.116443	NA	No	No	No
TSPAN8	HFpEF	rs3763978	protein_coding	1	0.0295254	0.0188414	0.117104	NA	No	No	No
CD72	HFpEF	rs869487	protein_coding	1	0.109101	0.0696876	0.11745	NA	No	No	No
C2	HFpEF	-	protein_coding	1	0.0365866	0.0233803	0.117618	NA	No	No	No
LTA	HFrEF	rs2229092	protein_coding	1	-0.0185912	0.011901	0.118251	NA	No	No	No
APEX1	HFrEF	rs1130409	protein_coding	1	-0.0357421	0.0228836	0.11831	NA	No	No	No
PXN	HFrEF	rs4767884	protein_coding	1	-0.0214849	0.0137631	0.118511	NA	No	No	No
ROBO4	HFrEF	rs59648931	protein_coding	1	-0.161638	0.103556	0.118554	NA	No	No	No
LZTFL1	HFpEF	rs1129183	protein_coding	1	-0.0967011	0.0620275	0.118996	NA	No	No	No
HRC	HFrEF	rs148966785	protein_coding	1	0.131325	0.0843089	0.119313	NA	No	No	No
PSMG3	HFrEF	rs34407549	protein_coding	1	0.621827	0.399406	0.1195	NA	No	No	No
SNX9	HFrEF	rs688181	protein_coding	1	0.182444	0.117255	0.119716	NA	No	No	No
PDCD6	HFrEF	rs9654451	protein_coding	1	-0.0138216	0.00889024	0.120018	NA	No	No	No
BCAM	HFpEF	rs28399657	protein_coding	1	0.0636618	0.0409508	0.120043	NA	No	No	No
CRIM1	HFrEF	rs201258494	lncRNA	1	-0.129838	0.083536	0.120118	NA	No	No	No
CSF3R	HFrEF	rs3917999	protein_coding	1	-0.0629431	0.0405256	0.120383	NA	No	No	No
CGREF1	HFpEF	rs2384572	protein_coding	1	-0.0262586	0.0169066	0.120386	NA	No	No	No
VTCN1	HFrEF	rs17036896	protein_coding	1	0.277952	0.178984	0.120437	NA	No	No	No
PIBF1	HFpEF	rs2147807	protein_coding	1	0.238783	0.153825	0.120589	NA	No	No	No
IST1	HFrEF	rs79258602	protein_coding	1	0.183068	0.118011	0.120836	NA	No	No	No
ESAM	HFrEF	rs61753651	protein_coding	1	0.0688548	0.0444055	0.120999	NA	No	No	Yes
GDF15	HFpEF	rs1054221	miRNA	1	-0.0533016	0.0343775	0.121026	NA	No	No	No
FGF5	HFrEF	rs12509595	-	1	0.0232372	0.0149882	0.121053	NA	No	No	No
CREG1	HFpEF	rs7513428	protein_coding	1	-0.0837618	0.0540846	0.12145	NA	No	No	No
CRYZL1	HFpEF	rs13050238	protein_coding	1	-0.130317	0.0842407	0.121872	NA	No	No	No
ENSA	HFpEF	rs190018150	lncRNA	1	0.307213	0.198643	0.12197	NA	No	No	No
MTIF3	HFpEF	rs1218825	protein_coding	1	0.161124	0.104189	0.121993	NA	No	No	No
VSNL1	HFrEF	rs4832496	protein_coding	1	0.0495363	0.0320404	0.122091	HFrEF	No	Yes	No
AAMDC	HFrEF	rs2186564	protein_coding	1	-0.0210728	0.0136538	0.122742	NA	No	No	No
MZB1	HFrEF	rs140248321	protein_coding	1	0.22516	0.145944	0.122885	NA	No	No	No
PEBP1	HFrEF	rs1050625	protein_coding	1	0.14893	0.0965444	0.122926	NA	No	No	No
FIS1	HFrEF	rs74662330	protein_coding	1	0.0875649	0.0568686	0.123615	NA	No	No	No
VTCN1	HFpEF	rs17036896	protein_coding	1	-0.464497	0.301717	0.123679	NA	No	No	No
FARSA	HFrEF	rs35087277	protein_coding	1	-0.372697	0.242431	0.124212	NA	No	No	No
PIK3IP1	HFrEF	rs5749246	protein_coding	1	-0.0523888	0.0340879	0.124324	NA	No	No	No
GRP	HFpEF	rs9957264	-	1	-0.0427667	0.0278271	0.124325	NA	No	No	No
AHNAK	HFpEF	rs145590149	protein_coding	1	0.0853204	0.0555385	0.12448	NA	No	No	No
SPINK2	HFpEF	rs6820553	protein_coding	1	0.0376479	0.024512	0.124563	NA	No	No	No
HS6ST1	HFpEF	rs13014395	protein_coding	1	-0.0702675	0.0457927	0.124914	NA	No	No	No
MMP9	HFrEF	rs17576	protein_coding	1	-0.0991868	0.0647074	0.125313	NA	No	No	No
BCL2	HFpEF	rs1800477	protein_coding	1	0.403864	0.263545	0.125416	NA	No	No	No
CD248	HFrEF	rs182547559	protein_coding	1	0.270725	0.176912	0.125946	NA	No	No	Yes
FKBP7	HFrEF	-	protein_coding	1	-0.179804	0.117789	0.126888	NA	No	No	No
IL34	HFpEF	rs4985556	protein_coding	1	0.0198652	0.0130197	0.127064	NA	No	No	No
AHSG	HFpEF	rs1900618	lncRNA	1	-0.0217358	0.0142499	0.127177	NA	No	No	No
GRHPR	HFrEF	rs4878690	protein_coding	1	0.0570561	0.037413	0.12725	NA	No	No	No
SEPTIN9	HFrEF	rs72896180	protein_coding	1	-0.217594	0.142751	0.127436	NA	No	No	No
LCN2	HFrEF	rs542243688	-	1	-0.248114	0.162839	0.127589	NA	No	No	No
COMT	HFpEF	rs4680	protein_coding	1	-0.030237	0.019867	0.128016	NA	No	No	No
LILRA3	HFrEF	rs367070	unprocessed_pseudogene	1	-0.0143251	0.00941563	0.128156	NA	No	No	No
LILRB1	HFrEF	rs367070	unprocessed_pseudogene	1	-0.0264009	0.0173529	0.128156	NA	No	No	No
CNTN5	HFrEF	rs7108717	protein_coding	1	0.033927	0.0223251	0.128592	NA	No	No	No
GFRA2	HFpEF	rs1480999	-	1	-0.0477578	0.0314313	0.128653	NA	No	No	No
SORBS1	HFpEF	rs57682907	protein_coding	1	0.325688	0.214626	0.129148	NA	No	No	No
KHK	HFpEF	rs2304681	protein_coding	1	0.0323134	0.0213047	0.129336	NA	No	No	No
ZBTB16	HFrEF	rs73000929	protein_coding	1	-0.0586537	0.0386947	0.129568	NA	No	No	No
CD1C	HFrEF	rs115248892	protein_coding	1	0.082178	0.0542766	0.130011	NA	No	No	No
C1orf56	HFpEF	-	protein_coding	1	-0.0636541	0.042067	0.130239	NA	No	No	No
NAA80	HFrEF	rs201512291	protein_coding	1	0.130743	0.0864088	0.130262	NA	No	No	No
COMP	HFrEF	rs12974746	protein_coding	1	-0.113933	0.0753481	0.130512	NA	No	No	No
FUOM	HFpEF	rs55998424	protein_coding	1	0.0771343	0.0510485	0.130788	NA	No	No	No
SHPK	HFrEF	rs222780	protein_coding	1	-0.19012	0.125871	0.130931	NA	No	No	No
ZP3	HFpEF	rs10281089	protein_coding	1	-0.0123837	0.00821272	0.131588	NA	No	No	No
SCLY	HFrEF	rs62196005	protein_coding	1	0.0770443	0.0511612	0.13209	NA	No	No	No
TIMD4	HFpEF	rs55776147	-	1	0.0619456	0.0411392	0.13213	NA	No	No	No
VGF	HFpEF	rs34985488	protein_coding	1	-0.216905	0.14407	0.132183	NA	No	No	No
TOP2B	HFrEF	rs73054085	-	1	0.185804	0.123419	0.132202	NA	No	No	No
SERPINI1	HFrEF	rs2055026	protein_coding	1	0.0361511	0.0240236	0.132371	NA	No	No	No
ACVRL1	HFpEF	rs77709482	protein_coding	1	-0.0473611	0.0315513	0.133335	NA	No	No	Yes
PPME1	HFrEF	rs77806870	protein_coding	1	0.335416	0.223545	0.1335	NA	No	No	No
HMBS	HFrEF	rs72997349	protein_coding	1	0.123013	0.0819885	0.13352	NA	No	No	No
CPM	HFpEF	rs7978197	protein_coding	1	-0.10156	0.0677	0.133575	NA	No	No	No
MANSC4	HFpEF	rs12370269	protein_coding	1	-0.0173985	0.0115999	0.133644	NA	No	No	No
FGFBP2	HFrEF	rs35700679	protein_coding	1	0.0270538	0.0180373	0.133646	NA	No	No	No
TBCC	HFrEF	rs2234026	protein_coding	1	-0.0930314	0.0620282	0.13366	NA	No	No	No
PPP1R14D	HFpEF	rs11855641	protein_coding	1	0.251554	0.167796	0.133831	NA	No	No	No
FAM3D	HFpEF	rs12493101	protein_coding	1	0.0454106	0.030354	0.134644	NA	No	No	Yes
PAM	HFrEF	rs149802978	protein_coding	1	0.0285725	0.0191053	0.134776	NA	No	No	No
TK1	HFpEF	rs144204502	protein_coding	1	0.206554	0.138234	0.135114	NA	No	No	No
SEPTIN9	HFpEF	rs72896180	protein_coding	1	-0.214203	0.14338	0.135187	NA	No	No	No
SHBG	HFrEF	rs727428	protein_coding	1	-0.0505871	0.0338843	0.135453	NA	No	No	No
CXCL9	HFpEF	rs4241577	lncRNA	1	0.103876	0.0695941	0.135541	NA	No	No	No
RGMB	HFrEF	rs56870134	-	1	-0.0814795	0.0545943	0.13558	NA	No	No	No
SERPINE1	HFrEF	rs2227674	protein_coding	1	0.156344	0.104773	0.135644	NA	No	No	No
ANKRD54	HFrEF	rs35496925	lncRNA	1	-0.27471	0.184146	0.135749	NA	No	No	No
SHISA5	HFrEF	rs7434077	protein_coding	1	0.125542	0.0842338	0.13612	NA	No	No	No
BOLA2B,BOLA2	HFrEF	rs144009214	unprocessed_pseudogene	1	0.224176	0.150513	0.136378	NA	No	No	No
ADAM23	HFrEF	rs1448903	protein_coding	1	0.0271239	0.0182593	0.137417	NA	No	No	No
TNXB	HFpEF	rs9267797	protein_coding	1	0.0355875	0.0239853	0.137883	NA	No	No	Yes
NTRK3	HFpEF	rs28735437	protein_coding	1	-0.0782386	0.0527737	0.138199	NA	No	No	Yes
ARSA	HFrEF	rs873697	protein_coding	1	0.0225781	0.0152368	0.138389	NA	No	No	No
TWF2	HFrEF	rs610060	protein_coding	1	0.214583	0.144882	0.138583	NA	No	No	No
VWC2L	HFpEF	rs10932542	lncRNA	1	-0.155874	0.105283	0.138736	NA	No	No	No
CD36	HFrEF	rs13236689	protein_coding	1	0.0510259	0.0345102	0.139254	NA	No	No	Yes
SEC31A	HFrEF	rs11541628	protein_coding	1	0.128836	0.0873915	0.140418	NA	No	No	No
CPVL	HFpEF	rs34219043	protein_coding	1	-0.0194711	0.013216	0.140671	NA	No	No	No
METAP1D	HFpEF	rs138869820	protein_coding	1	0.265144	0.180037	0.140827	NA	No	No	No
NTRK2	HFrEF	rs77562929	protein_coding	1	0.232574	0.158028	0.141094	NA	No	No	No
NUMB	HFpEF	rs10142359	protein_coding	1	0.159715	0.108561	0.141236	NA	No	No	No
NBN	HFpEF	rs118026302	protein_coding	1	0.239471	0.162908	0.141568	NA	No	No	No
NID2	HFrEF	rs2516600	protein_coding	1	-0.0232488	0.0158236	0.141767	NA	No	No	No
FCRLB	HFpEF	rs61801180	protein_coding	1	0.0206887	0.0140889	0.141984	NA	No	No	Yes
ACY3	HFrEF	rs3758938	protein_coding	1	0.0538019	0.0366941	0.142586	NA	No	No	No
C1orf56	HFrEF	-	protein_coding	1	-0.0616357	0.0420387	0.142603	NA	No	No	No
HSPA2	HFpEF	rs12894807	protein_coding	1	0.134177	0.0915198	0.142622	NA	No	No	No
RILPL2	HFpEF	rs186269301	protein_coding	1	-0.228511	0.156221	0.143537	NA	No	No	No
RTN4R	HFpEF	rs75765	-	1	-0.0536007	0.036678	0.14391	NA	No	No	No
MAMDC4	HFrEF	-	protein_coding	1	0.0606034	0.0414971	0.144173	NA	No	No	No
AOC3	HFrEF	rs33986943	protein_coding	1	-0.0249352	0.0170752	0.144203	NA	No	No	No
PROS1	HFpEF	rs528128538	protein_coding	1	-0.136463	0.0935262	0.14454	NA	No	No	No
KIR2DL3	HFrEF	rs17273316	protein_coding	1	0.0598752	0.0411578	0.145732	NA	No	No	No
MEGF11	HFrEF	rs11630800	protein_coding	1	0.103313	0.0710262	0.145789	NA	No	No	No
SEMA7A	HFpEF	rs78994380	-	1	-0.0893689	0.0614754	0.14602	NA	No	No	No
AK2	HFpEF	rs138577419	protein_coding	1	-0.170886	0.11756	0.146056	NA	No	No	No
CHCHD10	HFpEF	rs62240638	lncRNA	1	-0.234477	0.161323	0.146095	NA	No	No	No
PCDH17	HFpEF	rs7333078	enhancer	1	0.0389565	0.0268162	0.1463	NA	No	No	No
GIPC2	HFrEF	rs7537908	protein_coding	1	-0.0533495	0.0367344	0.146418	NA	No	No	No
ICAM5	HFpEF	rs281439	protein_coding	1	0.0193662	0.0133432	0.146673	NA	No	No	Yes
SMAD1	HFrEF	rs34978105	protein_coding	1	-0.304955	0.210155	0.146754	NA	No	No	No
FSHB	HFpEF	rs11031006	lncRNA	1	-0.13182	0.0909177	0.147092	NA	No	No	No
CA12	HFrEF	rs12916532	protein_coding	1	0.0531504	0.0367387	0.147977	NA	No	No	No
BDNF	HFrEF	rs79637814	lncRNA	1	0.250383	0.173109	0.148069	NA	No	No	No
AMIGO2	HFrEF	rs215384	miRNA	1	-0.0912753	0.0631944	0.148638	NA	No	No	No
CSPG4	HFpEF	rs77237106	protein_coding	1	-0.125926	0.0872574	0.148975	NA	No	No	No
SCAMP3	HFpEF	rs1142287	protein_coding	1	0.185181	0.128441	0.149371	NA	No	No	No
DAPK2	HFrEF	rs34772505	protein_coding	1	0.0337875	0.0234521	0.149668	NA	No	No	No
CRYBB1	HFpEF	rs4822754	protein_coding	1	-0.0893862	0.0620553	0.149746	NA	No	No	Yes
ICAM3	HFpEF	rs61451658	protein_coding	1	-0.0447557	0.0310811	0.149877	NA	No	No	No
VSIG10	HFrEF	rs7307331	protein_coding	1	0.0182873	0.012703	0.149982	HFrEF	No	Yes	No
AMPD3	HFpEF	rs117706710	protein_coding	1	0.0434447	0.0301866	0.150092	NA	No	No	No
SCARF1	HFrEF	rs2272011	protein_coding	1	-0.0343446	0.0238736	0.150263	NA	No	No	Yes
DOK2	HFrEF	rs4357289	protein_coding	1	-0.24777	0.172324	0.150487	NA	No	No	No
AOC3	HFpEF	rs33986943	protein_coding	1	-0.0246684	0.0171812	0.151064	NA	No	No	No
RARRES1	HFpEF	rs6441224	protein_coding	1	-0.0292951	0.02041	0.151192	HFrEF	No	Yes	No
ACY3	HFpEF	rs3758938	protein_coding	1	0.0528852	0.0368638	0.151398	NA	No	No	No
CNTN3	HFpEF	rs7427367	protein_coding	1	0.0499532	0.0348209	0.151409	NA	No	No	No
CSPG4	HFrEF	rs77237106	protein_coding	1	0.12562	0.0876603	0.151849	NA	No	No	No
SUMF2	HFpEF	rs35384521	protein_coding	1	0.0304344	0.0212396	0.151883	NA	No	No	No
KLK12	HFpEF	rs3745540	protein_coding	1	-0.011293	0.00788264	0.151959	NA	No	No	No
CD79B	HFrEF	rs12603821	protein_coding	1	0.0825694	0.0576439	0.152028	NA	No	No	No
PCDH17	HFrEF	rs7333078	enhancer	1	0.03814	0.0266703	0.152701	NA	No	No	No
YOD1	HFrEF	rs1044145	protein_coding	1	-0.12281	0.0858822	0.152722	NA	No	No	No
RSPO3	HFpEF	rs1936801	protein_coding	1	0.0872855	0.0610671	0.152907	NA	No	No	Yes
CHCHD6	HFrEF	rs9874911	-	1	0.0603328	0.0422369	0.153166	NA	No	No	No
GAS2	HFrEF	rs34126473	protein_coding	1	0.121236	0.0848797	0.153199	NA	No	No	No
CASP3	HFpEF	-	protein_coding	1	-0.111575	0.0782331	0.153813	NA	No	No	Yes
TMEM25	HFrEF	rs45558732	lncRNA	1	-0.0407123	0.0285654	0.15409	NA	No	No	No
GLT8D2	HFrEF	rs117801489	protein_coding	1	-0.0924202	0.0648466	0.154096	NA	No	No	No
APOE	HFpEF	rs429358	protein_coding	1	0.0188852	0.0132613	0.154424	NA	No	No	No
NRTN	HFpEF	rs36055559	-	1	0.236478	0.166278	0.154972	NA	No	No	No
BID	HFrEF	rs183393610	protein_coding	1	0.226403	0.159411	0.155535	NA	No	No	No
HPCAL1	HFrEF	rs375285744	protein_coding	1	0.0850779	0.0599136	0.155605	NA	No	No	No
IL15RA	HFpEF	rs3136630	protein_coding	1	-0.0573004	0.0403587	0.155673	NA	No	No	No
PCDHB15	HFrEF	rs2740584	protein_coding	1	-0.0363411	0.0256101	0.155894	NA	No	No	No
ECE1	HFpEF	rs148461660	protein_coding	1	-0.0824082	0.0581258	0.156262	NA	No	No	No
VSIR	HFpEF	rs10999992	protein_coding	1	0.0437422	0.0309131	0.157067	NA	No	No	No
TEX101	HFpEF	rs35033974	protein_coding	1	0.0561235	0.0396654	0.157091	NA	No	No	No
CACNB3	HFpEF	rs7975385	processed_pseudogene	1	-0.128731	0.091124	0.157745	NA	No	No	No
WFIKKN1	HFpEF	rs55798945	protein_coding	1	0.05637	0.0399608	0.158353	NA	No	No	No
SEZ6	HFrEF	rs12941884	protein_coding	1	-0.214824	0.152365	0.15856	NA	No	No	No
SV2A	HFrEF	rs72692819	protein_coding	1	0.0826754	0.0586848	0.158893	NA	No	No	No
PIGR	HFpEF	rs291103	protein_coding	1	-0.0763486	0.0541981	0.158925	NA	No	No	No
SCRN1	HFpEF	rs17324153	protein_coding	1	0.12679	0.0900101	0.158947	NA	No	No	No
PKD1	HFpEF	-	miRNA	1	-0.0605998	0.0431293	0.16	NA	No	No	No
SPINK6	HFpEF	rs12717962	lncRNA	1	0.0366118	0.0260591	0.160035	NA	No	No	No
M6PR	HFrEF	rs4883201	protein_coding	1	0.0720066	0.051259	0.160093	NA	No	No	No
PTPRR	HFpEF	rs144705265	protein_coding	1	-0.098	0.0699264	0.161073	NA	No	No	No
ADAMTS13	HFrEF	rs74715985	protein_coding	1	-0.0390088	0.0278436	0.161215	NA	No	No	No
IL10RB	HFpEF	rs2515717	protein_coding	1	0.0247767	0.0176864	0.161247	NA	No	No	No
DHRS4L2	HFrEF	rs146691898	protein_coding	1	-0.0472908	0.033775	0.161461	NA	No	No	No
NOS2	HFrEF	-	-	1	-0.175778	0.125731	0.162099	NA	No	No	No
DBH	HFrEF	rs1611115	protein_coding	1	0.0137066	0.0098068	0.162213	NA	No	No	No
ADAMTS8	HFrEF	rs2131535	protein_coding	1	0.0286476	0.0204996	0.162272	NA	No	No	No
MAMDC4	HFpEF	-	protein_coding	1	0.0582785	0.0417256	0.162502	NA	No	No	No
SMOC2	HFrEF	rs11759500	protein_coding	1	0.0386872	0.0277234	0.162874	NA	No	No	Yes
PLXDC2	HFpEF	rs4748650	protein_coding	1	-0.203677	0.146145	0.163419	NA	No	No	No
FSTL3	HFpEF	rs929263	protein_coding	1	0.178826	0.128384	0.163649	NA	No	No	No
TXN	HFrEF	rs146018216	protein_coding	1	0.177764	0.127706	0.163928	NA	No	No	No
CTSC	HFrEF	rs11019400	protein_coding	1	-0.0220952	0.0158746	0.163965	NA	No	No	No
CCL20	HFrEF	rs1395338	processed_pseudogene	1	0.148984	0.10704	0.163968	NA	No	No	No
FARSA	HFpEF	rs35087277	protein_coding	1	0.349984	0.251864	0.164658	NA	No	No	No
FCAMR	HFpEF	rs11119933	protein_coding	1	0.0372302	0.0268234	0.165146	NA	No	No	No
SRP14	HFrEF	rs7535	protein_coding	1	-0.26081	0.187957	0.165258	NA	No	No	No
SAT2	HFrEF	rs13894	protein_coding	1	0.0233546	0.016857	0.165915	NA	No	No	No
DYNLT1	HFpEF	rs552769150	protein_coding	1	-0.157801	0.113977	0.166205	NA	No	No	No
GRHPR	HFpEF	rs4878690	protein_coding	1	0.0520617	0.0376218	0.166414	NA	No	No	No
PRELP	HFrEF	rs41313926	protein_coding	1	0.0297914	0.0215285	0.166416	NA	No	No	No
IL1R2	HFpEF	rs2310170	protein_coding	1	0.0246023	0.0177913	0.166718	NA	No	No	No
IFI30	HFrEF	rs273266	protein_coding	1	-0.0299203	0.0216444	0.166862	NA	No	No	No
HADH	HFrEF	rs3796939	protein_coding	1	0.23889	0.173055	0.167455	NA	No	No	No
RBP7	HFpEF	rs1220399	protein_coding	1	-0.0517684	0.0375078	0.167525	NA	No	No	No
DNPEP	HFpEF	rs115897075	protein_coding	1	0.180999	0.13126	0.167917	NA	No	No	No
ELAC1	HFpEF	rs142132015	protein_coding	1	-0.107572	0.0780165	0.167946	NA	No	No	No
HNMT	HFrEF	rs11558538	protein_coding	1	0.0176643	0.012834	0.168707	NA	No	No	No
UBE2L6	HFpEF	rs28362947	protein_coding	1	0.0547757	0.039831	0.169068	NA	No	No	No
C7	HFrEF	rs74480769	protein_coding	1	-0.0252687	0.0183858	0.169329	NA	No	No	No
IFNGR1	HFpEF	rs9376267	protein_coding	1	0.0751825	0.0547196	0.169454	NA	No	No	No
LAMA4	HFrEF	rs9320394	protein_coding	1	0.0780804	0.0568561	0.16966	NA	No	No	No
CD27	HFrEF	rs25680	protein_coding	1	0.0504288	0.0367354	0.169828	NA	No	No	No
CLPS	HFpEF	rs2766588	protein_coding	1	0.0243048	0.0177322	0.170481	NA	No	No	No
IFNGR2	HFpEF	rs9808753	protein_coding	1	-0.0127925	0.00933605	0.170616	NA	No	No	No
NAGA	HFpEF	rs121434529	protein_coding	1	0.0775405	0.0566184	0.170834	NA	No	No	No
LEPR	HFpEF	rs61779759	-	1	0.0602978	0.0440667	0.171209	NA	No	No	Yes
IL34	HFrEF	rs4985556	protein_coding	1	0.0177097	0.0129461	0.171324	NA	No	No	No
COCH	HFrEF	rs28400019	protein_coding	1	-0.0440852	0.0322353	0.171435	NA	No	No	No
CPA1	HFpEF	rs13226219	protein_coding	1	-0.0754317	0.0551865	0.171672	NA	No	No	No
AXL	HFrEF	rs74816457	protein_coding	1	0.0767922	0.0562542	0.172224	NA	No	No	No
TNIP1	HFpEF	rs12518386	protein_coding	1	0.3034	0.222271	0.172253	NA	No	No	No
NEXN	HFpEF	rs17387365	protein_coding	1	0.159714	0.117047	0.172401	NA	No	No	No
PTX3	HFpEF	rs57861002	protein_coding	1	0.315464	0.2312	0.172421	NA	No	No	No
FGFR4	HFrEF	rs351855	protein_coding	1	-0.0133163	0.00976296	0.172581	NA	No	No	No
CLEC7A	HFrEF	rs16910526	protein_coding	1	0.01455	0.0106722	0.172772	NA	No	No	No
TNFRSF10B	HFpEF	rs13265018	protein_coding	1	-0.037661	0.0276785	0.173622	NA	No	No	No
MMUT	HFpEF	rs9381785	protein_coding	1	-0.129625	0.0952747	0.173659	NA	No	No	No
CC2D1A	HFpEF	rs61740117	protein_coding	1	0.17465	0.128473	0.174011	NA	No	No	No
IGSF3	HFpEF	rs2284860	protein_coding	1	-0.136363	0.100446	0.1746	NA	No	No	No
CD109	HFpEF	rs9447027	protein_coding	1	-0.0151471	0.0111658	0.174919	NA	No	No	No
KITLG	HFrEF	rs11610944	-	1	-0.222822	0.164302	0.175044	NA	No	No	No
TIMP3	HFrEF	rs11404116	protein_coding	1	-0.0211879	0.0156509	0.175807	NA	No	No	No
DNAJA4	HFpEF	rs62007832	lncRNA	1	0.106006	0.0784434	0.176579	NA	No	No	No
FLRT2	HFrEF	rs17646457	protein_coding	1	0.0244481	0.0181096	0.177014	NA	No	No	No
TBCB	HFrEF	rs2231569	protein_coding	1	0.267947	0.198497	0.177054	NA	No	No	No
WARS1	HFpEF	rs4905957	protein_coding	1	0.0615991	0.0456332	0.177056	NA	No	No	No
ZFYVE19	HFpEF	rs11858010	protein_coding	1	-0.0340562	0.0252381	0.177209	NA	No	No	No
SF3B4	HFpEF	rs16836630	protein_coding	1	0.248425	0.18422	0.177489	NA	No	No	No
KLK1	HFrEF	rs601338	protein_coding	1	-0.013564	0.0100588	0.177507	NA	No	No	No
PRDX2	HFrEF	-	protein_coding	1	0.0869652	0.0645891	0.178161	NA	No	No	No
LILRB2	HFrEF	rs383369	protein_coding	1	-0.0136289	0.0101227	0.178183	NA	No	No	No
CD177	HFrEF	rs79338083	-	1	-0.0407029	0.0302393	0.178294	NA	No	No	No
WFIKKN2	HFrEF	rs4591185	protein_coding	1	-0.0193882	0.0144059	0.178351	NA	No	No	No
CRYM	HFrEF	rs2733910	protein_coding	1	0.0337464	0.0250803	0.178454	NA	No	No	No
VEGFC	HFpEF	rs569966216	lncRNA	1	-0.113767	0.0846417	0.178914	NA	No	No	No
PHLDB1	HFrEF	rs633683	protein_coding	1	0.281793	0.209803	0.17923	NA	No	No	No
CRYZL1	HFrEF	rs13050238	protein_coding	1	0.116467	0.0867791	0.17956	NA	No	No	No
IL6R	HFpEF	rs4129267	protein_coding	1	0.0112228	0.0083683	0.179885	HFrEF	No	Yes	Yes
FBN2	HFpEF	rs78821460	protein_coding	1	-0.0424038	0.0316298	0.180041	HFrEF	No	Yes	No
ITGB2	HFrEF	rs760462	protein_coding	1	0.108205	0.0807295	0.180133	NA	No	No	No
ICAM3	HFrEF	rs61451658	protein_coding	1	-0.0413799	0.0308966	0.180472	NA	No	No	No
HDGF	HFrEF	rs3806417	protein_coding	1	-0.0109395	0.0081757	0.180881	NA	No	No	No
DKK4	HFrEF	rs3136791	protein_coding	1	-0.0596433	0.0445759	0.180891	NA	No	No	No
BOC	HFpEF	rs3856718	protein_coding	1	0.0797721	0.0598244	0.182388	NA	No	No	No
PLA2G4A	HFrEF	rs12720707	protein_coding	1	-0.185144	0.139066	0.183076	NA	No	No	No
CD164	HFrEF	rs12197114	protein_coding	1	0.0849396	0.0638257	0.183253	NA	No	No	No
RRM2B	HFrEF	rs5893603	unprocessed_pseudogene	1	0.111295	0.0837305	0.18378	NA	No	No	No
PRND	HFrEF	rs36029876	lncRNA	1	-0.0519227	0.0390737	0.1839	NA	No	No	No
GZMA	HFpEF	rs6898349	-	1	0.203489	0.153365	0.184567	NA	No	No	No
TNFRSF1A	HFpEF	rs4149584	protein_coding	1	0.154101	0.116407	0.185563	NA	No	No	No
CDH2	HFpEF	rs12457737	protein_coding	1	0.136278	0.103009	0.185842	NA	No	No	No
CD48	HFpEF	rs2295615	protein_coding	1	0.0190294	0.0143878	0.185966	NA	No	No	Yes
VWC2L	HFrEF	rs10932542	lncRNA	1	-0.138273	0.104672	0.186497	NA	No	No	No
PODXL	HFpEF	rs3212298	protein_coding	1	-0.0508164	0.0384786	0.186621	NA	No	No	No
EPO	HFpEF	rs11976235	protein_coding	1	-0.159502	0.120825	0.186799	NA	No	No	No
GSTM4	HFrEF	rs140584594	protein_coding	1	-0.100954	0.0765155	0.18704	NA	No	No	Yes
ENPEP	HFrEF	rs33966350	protein_coding	1	-0.157695	0.119545	0.187125	NA	No	No	Yes
TPMT	HFpEF	rs1142345	protein_coding	1	-0.0257118	0.0194996	0.187311	NA	No	No	No
MAP4K5	HFpEF	rs17780143	protein_coding	1	0.0675879	0.0512643	0.187363	NA	No	No	No
LRIG3	HFpEF	rs11172841	lncRNA	1	-0.15372	0.116646	0.187559	NA	No	No	No
MSMB	HFrEF	rs10993994	protein_coding	1	0.0129389	0.00981934	0.187607	NA	No	No	No
CSF1	HFpEF	rs2225767	-	1	0.0684847	0.0519741	0.187614	NA	No	No	No
ARHGAP45	HFpEF	rs34593562	protein_coding	1	0.166965	0.126893	0.188245	NA	No	No	No
CANT1	HFpEF	rs80269200	protein_coding	1	-0.0879211	0.0668526	0.18846	NA	No	No	No
CXCL11	HFrEF	rs35170645	protein_coding	1	0.048941	0.0372619	0.189037	NA	No	No	No
CEACAM20	HFrEF	rs10414398	protein_coding	1	-0.0769726	0.0586074	0.189062	NA	No	No	No
DXO	HFrEF	rs45531831	protein_coding	1	0.0330011	0.0251308	0.189125	HFrEF	No	Yes	No
CCL8	HFpEF	rs1133763	protein_coding	1	-0.0150296	0.0114596	0.189677	NA	No	No	No
CPQ	HFpEF	rs148684432	protein_coding	1	0.0380314	0.029061	0.190645	NA	No	No	No
EPGN	HFpEF	rs62312545	protein_coding	1	-0.281428	0.215411	0.191393	NA	No	No	No
SF3B4	HFrEF	rs16836630	protein_coding	1	0.23919	0.183097	0.19143	NA	No	No	No
CDON	HFpEF	rs138087778	protein_coding	1	0.325262	0.249087	0.191615	NA	No	No	No
CCND2	HFpEF	rs76895963	lncRNA	1	-0.32505	0.249056	0.191848	NA	No	No	No
AREG	HFrEF	rs1691273	protein_coding	1	0.0797675	0.0611367	0.191981	NA	No	No	No
LRTM2	HFrEF	rs41276696	protein_coding	1	-0.0850258	0.0652008	0.192213	NA	No	No	No
C1RL	HFpEF	rs191448232	protein_coding	1	-0.0326426	0.0250481	0.192508	NA	No	No	No
KLK11	HFrEF	rs117268623	protein_coding	1	-0.0439692	0.0337661	0.192858	NA	No	No	No
MPI	HFpEF	rs4886632	-	1	0.0580348	0.0445752	0.192933	HFrEF	Yes	Yes	No
TNFSF14	HFrEF	rs344560	protein_coding	1	0.0457638	0.0351728	0.19322	NA	No	No	No
GBP1	HFpEF	rs148526074	protein_coding	1	-0.0295285	0.0227171	0.193657	NA	No	No	Yes
STK4	HFrEF	-	protein_coding	1	0.214915	0.165362	0.193717	NA	No	No	No
CRISP3	HFrEF	rs1025347	-	1	-0.0210669	0.0162101	0.193733	NA	No	No	No
WWP2	HFrEF	rs72783184	protein_coding	1	-0.0741564	0.0570674	0.193788	NA	No	No	No
TOR1AIP1	HFrEF	rs486906	protein_coding	1	0.0166933	0.0128481	0.193848	NA	No	No	No
RBKS	HFrEF	rs140948699	protein_coding	1	0.0335259	0.0258051	0.193877	NA	No	No	No
RBPMS2	HFrEF	rs11634545	-	1	0.160525	0.123833	0.194873	NA	No	No	No
CELA2A	HFpEF	rs188524036	protein_coding	1	0.117792	0.0909748	0.195396	NA	No	No	No
GCNT1	HFrEF	rs2282683	protein_coding	1	0.0286715	0.0221653	0.195827	NA	No	No	No
CDCP1	HFrEF	rs2276862	protein_coding	1	0.0522186	0.0403885	0.196042	NA	No	No	No
LONP1	HFpEF	rs3892355	protein_coding	1	0.0721399	0.055799	0.196062	NA	No	No	No
KLK14	HFpEF	rs2569491	protein_coding	1	0.0307848	0.0238923	0.197578	NA	No	No	No
GATD3	HFpEF	rs2187313	protein_coding	1	-0.113567	0.0882363	0.198065	NA	No	No	No
PRND	HFpEF	rs36029876	lncRNA	1	-0.0504712	0.0392421	0.198391	NA	No	No	No
NAPRT	HFpEF	rs9657360	protein_coding	1	0.0374297	0.0291136	0.198567	NA	No	No	No
MANSC1	HFpEF	rs3053800	protein_coding	1	-0.256083	0.199283	0.198786	NA	No	No	Yes
SEMA6C	HFrEF	rs11204771	protein_coding	1	-0.136514	0.106377	0.199388	NA	No	No	No
ENTPD6	HFrEF	rs6050446	protein_coding	1	0.0186292	0.0145177	0.199419	NA	No	No	No
ACP6	HFpEF	rs2153463	protein_coding	1	-0.0126691	0.00988916	0.200156	NA	No	No	No
TGFBR3	HFpEF	rs1805110	protein_coding	1	0.0883385	0.0690017	0.200462	NA	No	No	No
PCSK7	HFrEF	rs171052	protein_coding	1	0.0361456	0.028264	0.200948	NA	No	No	No
CDH1	HFpEF	rs2011779	protein_coding	1	-0.260179	0.203491	0.201047	NA	No	No	No
SCARA5	HFpEF	rs2685417	protein_coding	1	0.0415125	0.0324801	0.201217	NA	No	No	No
CR1	HFpEF	rs679515	protein_coding	1	-0.0279985	0.0219099	0.201287	NA	No	No	No
CEACAM21	HFrEF	rs714106	protein_coding	1	0.011015	0.00862355	0.20149	NA	No	No	No
CCL26	HFrEF	rs41463245	protein_coding	1	0.0565811	0.0443088	0.201612	NA	No	No	No
IL12RB1	HFpEF	rs8109496	protein_coding	1	-0.031763	0.0248917	0.201939	NA	No	No	No
LEPR	HFrEF	rs61779759	-	1	0.0559189	0.0438315	0.202037	NA	No	No	Yes
GLO1	HFrEF	rs4746	protein_coding	1	-0.0350282	0.0274626	0.202137	NA	No	No	No
FCER1A	HFpEF	rs7549785	protein_coding	1	-0.099139	0.077761	0.202338	NA	No	No	No
VEGFB	HFrEF	rs660442	protein_coding	1	0.122539	0.0961542	0.202522	NA	No	No	No
CPB1	HFpEF	rs2331406	protein_coding	1	0.10987	0.0863165	0.203063	NA	No	No	No
KLK6	HFpEF	rs268891	protein_coding	1	-0.0668353	0.0526069	0.203919	NA	No	No	No
CASP9	HFpEF	rs544033162	protein_coding	1	0.144575	0.114027	0.20483	NA	No	No	No
CNDP1	HFpEF	rs17817077	protein_coding	1	0.0429673	0.0339166	0.205209	NA	No	No	No
RAB6A	HFpEF	rs35939600	protein_coding	1	-0.240851	0.190359	0.205784	NA	No	No	No
PAG1	HFpEF	rs17578845	-	1	0.168218	0.133038	0.206073	NA	No	No	No
FABP5	HFrEF	rs118019635	lncRNA	1	0.157172	0.124641	0.207311	NA	No	No	No
GALNT5	HFpEF	rs6759356	protein_coding	1	0.0505568	0.0401685	0.208169	NA	No	No	No
OSTN	HFrEF	rs13322016	-	1	-0.127444	0.101317	0.208437	NA	No	No	No
ACOX1	HFrEF	rs10852766	protein_coding	1	0.155512	0.12366	0.208544	NA	No	No	No
RASSF2	HFrEF	rs1104902	protein_coding	1	-0.12011	0.0956423	0.209178	NA	No	No	No
ROR1	HFrEF	rs4915946	lncRNA	1	0.0440014	0.035107	0.210078	NA	No	No	No
ATP6V1G2	HFpEF	rs2239705	snoRNA	1	0.074013	0.0590925	0.21039	NA	No	No	No
MAPKAPK2	HFpEF	rs181345810	protein_coding	1	0.0791132	0.0632232	0.210814	NA	No	No	No
BAIAP2	HFrEF	rs56239087	protein_coding	1	0.171327	0.13692	0.210828	NA	No	No	No
SSC5D	HFrEF	rs55799523	protein_coding	1	-0.0247075	0.0197502	0.210933	NA	No	No	No
NUDT15	HFrEF	rs12429926	enhancer	1	-0.243153	0.194392	0.210994	NA	No	No	No
UXS1	HFrEF	rs894392	protein_coding	1	-0.116926	0.0934813	0.21101	NA	No	No	No
CHAC2	HFpEF	rs78694551	protein_coding	1	0.0851477	0.0681342	0.211407	NA	No	No	No
CALB1	HFpEF	rs143241372	-	1	-0.121401	0.0972113	0.211723	NA	No	No	No
KRT18	HFpEF	rs9668670	processed_pseudogene	1	0.279593	0.224114	0.212197	NA	No	No	No
SIAE	HFpEF	rs78778622	protein_coding	1	-0.0556613	0.0446273	0.212306	NA	No	No	No
SAT2	HFpEF	rs13894	protein_coding	1	0.0210922	0.0169154	0.212427	NA	No	No	No
LPCAT2	HFpEF	rs79575505	protein_coding	1	0.104548	0.0838857	0.212647	NA	No	No	No
MYBPC2	HFrEF	rs1726809	protein_coding	1	-0.23426	0.18797	0.212669	NA	No	No	No
ODAM	HFrEF	rs76153614	protein_coding	1	0.047445	0.0380891	0.212899	NA	No	No	No
LATS1	HFrEF	rs9478848	protein_coding	1	0.193675	0.155504	0.21296	NA	No	No	No
DPY30	HFrEF	rs72794684	-	1	-0.22878	0.183825	0.213296	NA	No	No	No
C8B	HFrEF	rs626457	protein_coding	1	0.0235448	0.0189611	0.214331	NA	No	No	No
CA14	HFrEF	rs140320147	protein_coding	1	-0.064991	0.0523495	0.214427	NA	No	No	No
RNASE3	HFpEF	rs147307766	lncRNA	1	-0.0514409	0.0414453	0.214541	NA	No	No	Yes
ADAM23	HFpEF	rs1448903	protein_coding	1	0.022777	0.0183699	0.215009	NA	No	No	No
AGXT	HFrEF	rs55649245	-	1	-0.0445384	0.0359448	0.215317	NA	No	No	No
TMEM132A	HFpEF	rs2074417	protein_coding	1	0.0186234	0.0150396	0.215608	NA	No	No	No
LILRB5	HFpEF	rs12975366	protein_coding	1	0.00952604	0.00769323	0.215628	NA	No	No	Yes
ABO	HFpEF	rs505922	protein_coding	1	0.0099976	0.00807891	0.215903	NA	No	No	Yes
TFF1	HFpEF	rs3761376	protein_coding	1	0.0470627	0.0380338	0.215942	NA	No	No	No
UBXN1	HFrEF	rs142782985	protein_coding	1	0.199882	0.161815	0.216739	NA	No	No	No
LTB	HFpEF	rs2395470	protein_coding	1	0.0726513	0.0588369	0.216909	NA	No	No	No
MEGF11	HFpEF	rs11630800	protein_coding	1	-0.088705	0.0719219	0.217444	NA	No	No	No
FCN2	HFrEF	rs7041446	protein_coding	1	-0.0183213	0.0148573	0.217519	NA	No	No	No
TDRKH	HFpEF	rs2495396	protein_coding	1	-0.0360487	0.0292418	0.217658	NA	No	No	No
MINDY1	HFrEF	rs140386498	protein_coding	1	-0.0775359	0.0629457	0.218027	NA	No	No	No
GPR158	HFrEF	rs78985567	protein_coding	1	-0.142969	0.116205	0.218578	NA	No	No	No
KHK	HFrEF	rs2304681	protein_coding	1	0.0260679	0.0211957	0.218746	NA	No	No	No
KIAA0319	HFpEF	rs3181238	protein_coding	1	0.0407401	0.0331256	0.218747	NA	No	No	No
LXN	HFpEF	rs8455	protein_coding	1	0.0664636	0.0540481	0.218805	NA	No	No	No
PRG3	HFrEF	rs669661	protein_coding	1	-0.226415	0.184156	0.218894	NA	No	No	No
ITGBL1	HFrEF	rs1034270	protein_coding	1	0.0437286	0.0355684	0.218913	NA	No	No	No
PMS1	HFpEF	rs62184283	protein_coding	1	0.246096	0.200191	0.218956	NA	No	No	No
CPB1	HFrEF	rs2331406	protein_coding	1	-0.106209	0.0864331	0.219148	NA	No	No	No
MFAP4	HFrEF	rs139356332	protein_coding	1	0.0664034	0.0540428	0.219178	NA	No	No	No
HS3ST3B1	HFrEF	rs17669311	lncRNA	1	0.0370484	0.0301588	0.219279	NA	No	No	Yes
FBP1	HFpEF	rs117815264	protein_coding	1	-0.0391066	0.0318435	0.219414	NA	No	No	No
DNAJA4	HFrEF	rs62007832	lncRNA	1	0.0957965	0.0780252	0.219536	NA	No	No	No
PARD3	HFrEF	rs9418120	protein_coding	1	-0.1725	0.140539	0.219665	NA	No	No	No
TDP1	HFpEF	rs7144865	protein_coding	1	-0.147297	0.120047	0.219822	NA	No	No	No
VCPKMT	HFpEF	rs181475173	protein_coding	1	-0.20294	0.165634	0.220489	NA	No	No	No
DPP6	HFpEF	rs3734960	protein_coding	1	0.046792	0.0381909	0.220494	NA	No	No	No
IL17C	HFpEF	rs17700884	protein_coding	1	-0.0956672	0.0782941	0.221747	NA	No	No	No
PIK3AP1	HFpEF	rs41317268	protein_coding	1	-0.0619496	0.0507783	0.222464	NA	No	No	No
PSMG4	HFpEF	rs4959788	protein_coding	1	0.0802028	0.0657944	0.222848	NA	No	No	No
BCR	HFrEF	rs149005797	protein_coding	1	-0.154105	0.126444	0.222936	NA	No	No	No
PTPRZ1	HFpEF	rs772220206	-	1	0.0654536	0.0537307	0.223156	NA	No	No	No
GGT5	HFpEF	rs5760275	transcribed_unprocessed_pseudogene	1	0.0432866	0.0355483	0.223344	NA	No	No	No
UNC5D	HFrEF	-	protein_coding	1	0.180271	0.148055	0.223379	NA	No	No	Yes
IL27	HFrEF	rs181203	protein_coding	1	-0.16541	0.135879	0.223478	NA	No	No	Yes
APRT	HFpEF	rs8191470	protein_coding	1	-0.199395	0.163809	0.223514	NA	No	No	No
LRRFIP1	HFrEF	rs3739038	protein_coding	1	-0.180073	0.147941	0.223529	NA	No	No	No
ST6GAL1	HFrEF	rs4686837	protein_coding	1	-0.0688129	0.0565815	0.223919	NA	No	No	No
AAMDC	HFpEF	rs2186564	protein_coding	1	-0.0167145	0.0137539	0.224267	NA	No	No	No
CDC27	HFrEF	rs79702286	protein_coding	1	0.151539	0.124874	0.224925	NA	No	No	No
EFHD1	HFpEF	rs146096867	protein_coding	1	-0.06962	0.0574242	0.225367	NA	No	No	No
ACOX1	HFpEF	rs10852766	protein_coding	1	0.150506	0.12423	0.225697	NA	No	No	No
USP28	HFrEF	rs4288784	protein_coding	1	0.177682	0.146686	0.225778	NA	No	No	No
SULT2A1	HFpEF	rs62129966	protein_coding	1	-0.0406967	0.0335975	0.22578	NA	No	No	No
CA9	HFpEF	rs183985235	protein_coding	1	-0.0693583	0.0572607	0.22579	HFrEF	Yes	Yes	No
S100A11	HFrEF	rs3007678	protein_coding	1	0.087171	0.0719839	0.225903	NA	No	No	No
LCN15	HFrEF	rs4880140	protein_coding	1	-0.0199919	0.0165095	0.225922	NA	No	No	No
CST7	HFrEF	rs2387362	CTCF_binding_site	1	0.0159934	0.0132321	0.226785	NA	No	No	No
FUT3,FUT5	HFpEF	rs17855739	protein_coding	1	0.0248024	0.0205465	0.227381	NA	No	No	No
HPCAL1	HFpEF	rs375285744	protein_coding	1	0.0726808	0.0602573	0.22775	NA	No	No	No
SIGLEC8	HFpEF	rs36518	processed_pseudogene	1	0.0251903	0.0208858	0.227781	NA	No	No	No
GPR37	HFpEF	rs1860147	lncRNA	1	-0.0163864	0.0135916	0.227961	NA	No	No	No
BACH1	HFpEF	rs368322	protein_coding	1	-0.243183	0.201982	0.228597	HFrEF	No	Yes	Yes
VMO1	HFpEF	rs8078118	protein_coding	1	-0.0150787	0.012527	0.228709	NA	No	No	No
TNFRSF11B	HFrEF	rs748443516	protein_coding	1	-0.0568964	0.0473403	0.229418	NA	No	No	No
SPINT3	HFpEF	rs6032259	protein_coding	1	-0.109853	0.0914077	0.229444	NA	No	No	No
TCOF1	HFpEF	rs56180593	protein_coding	1	0.167397	0.139374	0.229727	NA	No	No	No
SMPDL3A	HFrEF	rs28385609	protein_coding	1	0.0148805	0.0123935	0.22988	NA	No	No	No
C1QL2	HFrEF	rs34171180	protein_coding	1	-0.0513703	0.0427933	0.229973	NA	No	No	No
CHMP6	HFrEF	rs9989475	protein_coding	1	0.0708577	0.0590607	0.230239	NA	No	No	No
FNTA	HFpEF	rs11990515	protein_coding	1	0.234143	0.195198	0.230327	NA	No	No	No
SERPING1	HFrEF	rs28362944	protein_coding	1	0.0569858	0.0475531	0.230776	NA	No	No	No
ATRAID	HFpEF	rs1659701	CTCF_binding_site	1	0.0430681	0.0359587	0.231029	NA	No	No	No
SCARB2	HFpEF	rs28563976	protein_coding	1	0.0491103	0.0410332	0.231368	HFrEF	No	Yes	No
C2CD2L	HFpEF	rs2509049	protein_coding	1	-0.207804	0.173747	0.231691	NA	No	No	No
CTBS	HFrEF	rs79723172	protein_coding	1	0.0238062	0.0199069	0.231744	NA	No	No	No
CLEC11A	HFpEF	rs141369989	protein_coding	1	-0.052362	0.0438094	0.232	NA	No	No	No
CRTAM	HFrEF	rs2370794	protein_coding	1	0.0356658	0.0298665	0.232409	NA	No	No	No
VWA1	HFrEF	rs528749486	protein_coding	1	-0.0637483	0.0533965	0.232531	NA	No	No	No
DKK1	HFpEF	rs7097068	-	1	0.112869	0.0945435	0.232544	NA	No	No	No
ENPP5	HFrEF	rs34109856	protein_coding	1	0.0144367	0.0120994	0.232801	NA	No	No	No
LTBP2	HFpEF	rs888414	enhancer	1	0.11146	0.0935343	0.233398	NA	No	No	No
PDZD2	HFpEF	rs183711	protein_coding	1	0.0457398	0.0383848	0.233413	NA	No	No	No
CR2	HFrEF	rs61821108	lncRNA	1	-0.0613085	0.0514745	0.233635	NA	No	No	No
GOLM2	HFrEF	rs550761239	protein_coding	1	0.332835	0.279469	0.233671	NA	No	No	No
PARP1	HFpEF	rs1805404	protein_coding	1	0.0939321	0.0788808	0.233728	NA	No	No	No
CNTN4	HFpEF	rs163352	lncRNA	1	0.0433956	0.0364546	0.233889	NA	No	No	No
GALNT10	HFpEF	rs890793	protein_coding	1	0.030042	0.0252503	0.234138	NA	No	No	No
ADAM8	HFpEF	rs2995310	protein_coding	1	-0.0246842	0.0207514	0.234235	NA	No	No	No
VAV3	HFrEF	rs1619485	lncRNA	1	-0.202948	0.170624	0.234265	NA	No	No	No
ELN	HFpEF	rs17855988	protein_coding	1	-0.150867	0.126898	0.234485	NA	No	No	No
ACRV1	HFpEF	rs113811036	-	1	-0.197054	0.165901	0.234921	NA	No	No	No
GIPC3	HFrEF	rs34722692	protein_coding	1	0.0450456	0.0380289	0.236211	NA	No	No	No
BLNK	HFpEF	rs1902708	protein_coding	1	-0.211303	0.178497	0.236497	NA	No	No	No
SFTPD	HFpEF	rs721917	protein_coding	1	-0.0141551	0.011959	0.236557	NA	No	No	No
NBL1	HFrEF	rs12408663	protein_coding	1	-0.114625	0.0969105	0.236893	NA	No	No	No
SOD3	HFpEF	rs1799895	protein_coding	1	-0.032661	0.0276495	0.237503	NA	No	No	Yes
CCL5	HFpEF	rs2107538	protein_coding	1	0.0609052	0.0516039	0.237903	NA	No	No	No
ARSB	HFrEF	rs35632995	protein_coding	1	-0.0359287	0.0304612	0.238203	NA	No	No	No
PRSS2	HFpEF	rs3752404	unprocessed_pseudogene	1	-0.080419	0.0682003	0.238335	NA	No	No	No
FUOM	HFrEF	rs55998424	protein_coding	1	0.0599487	0.0509369	0.239227	NA	No	No	No
INPP1	HFpEF	rs141472596	protein_coding	1	-0.168133	0.142939	0.239492	NA	No	No	No
VMO1	HFrEF	rs8078118	protein_coding	1	0.0146224	0.0124318	0.23951	NA	No	No	No
IL7	HFpEF	-	lncRNA	1	0.100222	0.0852367	0.239672	NA	No	No	No
KCTD5	HFpEF	rs71386687	protein_coding	1	-0.26079	0.222035	0.240176	NA	No	No	No
PRSS27	HFpEF	rs71386687	protein_coding	1	-0.0583439	0.0496736	0.240176	NA	No	No	No
LAMP1	HFrEF	rs114695232	protein_coding	1	0.213118	0.181542	0.240421	NA	No	No	No
C1QTNF5	HFrEF	rs2509656	protein_coding	1	-0.0976019	0.0832071	0.240796	NA	No	No	No
CEP170	HFpEF	rs12741781	processed_pseudogene	1	0.173508	0.147943	0.240875	NA	No	No	No
PROC	HFpEF	rs1799809	protein_coding	1	0.0553233	0.047232	0.241474	NA	No	No	No
KITLG	HFpEF	rs11610944	-	1	-0.193079	0.165058	0.242096	NA	No	No	No
KLRK1	HFrEF	rs1600128	lncRNA	1	0.022615	0.0193397	0.242261	NA	No	No	No
CD93	HFpEF	rs184054831	-	1	0.253624	0.217036	0.242572	NA	No	No	No
PLAU	HFpEF	rs55744193	protein_coding	1	-0.0733136	0.0627579	0.242727	NA	No	No	No
LUZP2	HFrEF	rs76794772	protein_coding	1	0.0517665	0.0443425	0.24304	NA	No	No	No
VPS4B	HFpEF	rs116847314	protein_coding	1	-0.386519	0.331325	0.243379	NA	No	No	No
ERI1	HFrEF	rs7814328	protein_coding	1	-0.156001	0.133794	0.24362	NA	No	No	No
COL24A1	HFpEF	rs148644471	protein_coding	1	0.0701168	0.0601375	0.243638	NA	No	No	No
HEG1	HFrEF	rs6438868	protein_coding	1	0.106379	0.0913086	0.244	NA	No	No	No
AHNAK2	HFpEF	rs10873552	protein_coding	1	0.0523071	0.0449507	0.244564	NA	No	No	No
BSG	HFpEF	rs56101188	protein_coding	1	0.0888284	0.0763853	0.24487	NA	No	No	No
SLC9A3R2	HFrEF	rs3211995	protein_coding	1	0.103639	0.0891413	0.244976	NA	No	No	No
DEFB4A,DEFB4B	HFrEF	rs73184376	lncRNA	1	0.164634	0.141628	0.245057	NA	No	No	No
CD209	HFrEF	rs4804774	-	1	0.0312649	0.0268964	0.245065	NA	No	No	Yes
CLEC4M	HFrEF	rs4804774	-	1	0.0351206	0.0302134	0.245065	NA	No	No	No
CEACAM19	HFpEF	rs62119321	protein_coding	1	-0.0592108	0.0509457	0.24514	NA	No	No	No
C1QTNF5	HFpEF	rs2509656	protein_coding	1	-0.09718	0.0836794	0.245505	NA	No	No	No
ANGPTL2	HFrEF	rs2789512	protein_coding	1	0.192523	0.165833	0.245664	NA	No	No	No
APOA4	HFpEF	rs1729405	enhancer	1	-0.0776794	0.0669143	0.245691	NA	No	No	No
CA13	HFrEF	rs60087251	TF_binding_site	1	-0.0416039	0.0359592	0.247283	NA	No	No	No
TFF1	HFrEF	rs3761376	protein_coding	1	0.0437606	0.037831	0.247379	NA	No	No	No
SEC31A	HFpEF	rs11541628	protein_coding	1	-0.0984132	0.0851667	0.247871	NA	No	No	No
ERBB2	HFrEF	rs4252624	protein_coding	1	0.0637344	0.0551906	0.24817	HFrEF	Yes	Yes	No
ATRN	HFpEF	rs180821996	protein_coding	1	-0.0173283	0.0150098	0.248308	NA	No	No	No
ACAA1	HFpEF	rs156265	protein_coding	1	-0.110122	0.0953917	0.248329	NA	No	No	No
CCN4	HFpEF	rs12156037	protein_coding	1	0.0254873	0.022084	0.248457	NA	No	No	No
MOG	HFpEF	rs775484252	protein_coding	1	-0.0505851	0.0438624	0.248801	NA	No	No	No
RSPO1	HFpEF	rs36043533	protein_coding	1	-0.0509752	0.0442088	0.248887	NA	No	No	No
BOLA1	HFrEF	rs1376675	protein_coding	1	0.101138	0.0877474	0.249075	NA	No	No	No
CCN1	HFrEF	rs4949912	lncRNA	1	-0.0910323	0.0791338	0.249996	NA	No	No	No
BPIFA2	HFpEF	rs6059134	protein_coding	1	0.0696815	0.0606069	0.250256	NA	No	No	No
SETMAR	HFpEF	rs11915920	protein_coding	1	0.0488286	0.0424912	0.250496	NA	No	No	No
SIRPB1	HFrEF	rs79462675	protein_coding	1	0.0161854	0.0140923	0.25075	NA	No	No	No
TREM2	HFrEF	rs143332484	protein_coding	1	0.0509365	0.0443633	0.2509	NA	No	No	No
CRADD	HFpEF	rs56944668	protein_coding	1	0.152271	0.132768	0.251425	NA	No	No	No
SLAMF8	HFrEF	rs34687326	protein_coding	1	0.0116836	0.0101962	0.251849	NA	No	No	No
SCARA5	HFrEF	rs2685417	protein_coding	1	-0.0368529	0.0321633	0.251875	NA	No	No	No
TDGF1	HFrEF	rs112481213	protein_coding	1	0.00920773	0.00803818	0.252003	NA	No	No	No
C1RL	HFrEF	rs191448232	protein_coding	1	-0.0285919	0.0249717	0.252221	NA	No	No	No
CDCP1	HFpEF	rs2276862	protein_coding	1	0.0463969	0.0405471	0.252511	NA	No	No	No
MEPE	HFrEF	rs17013212	protein_coding	1	-0.0950726	0.0832	0.253163	NA	No	No	No
SDC1	HFpEF	rs907866	snRNA	1	0.0801794	0.0702366	0.253636	NA	No	No	No
ASGR1	HFrEF	rs55714927	protein_coding	1	0.0707005	0.0619404	0.253692	NA	No	No	No
LIFR	HFrEF	rs62353655	protein_coding	1	-0.0714636	0.0626994	0.254378	NA	No	No	Yes
IMMT	HFpEF	rs17551822	protein_coding	1	0.0900079	0.0789753	0.254412	NA	No	No	No
FGR	HFpEF	rs3737803	protein_coding	1	0.135266	0.119022	0.255756	NA	No	No	No
CLEC4D	HFrEF	rs4242896	protein_coding	1	-0.0209831	0.0185002	0.256706	NA	No	No	No
SERPINI2	HFrEF	rs12495408	protein_coding	1	0.0324577	0.0286405	0.257096	NA	No	No	No
AFAP1	HFrEF	rs41264705	protein_coding	1	-0.0101523	0.0089667	0.257543	NA	No	No	No
CAPG	HFpEF	rs6886	protein_coding	1	-0.0124394	0.0110006	0.258142	NA	No	No	No
LACTB2	HFpEF	rs192390871	-	1	0.0831047	0.0736515	0.259172	NA	No	No	No
SNAP25	HFpEF	rs362562	lncRNA	1	-0.0952919	0.0845105	0.259499	NA	No	No	No
BTD	HFpEF	rs13078881	protein_coding	1	-0.0151763	0.0134947	0.260756	NA	No	No	No
PDE5A	HFpEF	rs58583086	-	1	0.0669088	0.0595158	0.26092	NA	No	No	No
TIGIT	HFrEF	rs6792290	protein_coding	1	-0.119749	0.106586	0.261228	NA	No	No	No
KLK11	HFpEF	rs117268623	protein_coding	1	-0.0382048	0.0340185	0.261412	NA	No	No	No
FOXJ3	HFpEF	rs1139978	protein_coding	1	0.151296	0.134719	0.261416	NA	No	No	No
AFP	HFrEF	rs16849384	protein_coding	1	-0.0551798	0.0491982	0.26204	NA	No	No	No
CTSV	HFrEF	rs117724680	retained_intron	1	-0.053836	0.0480059	0.262098	NA	No	No	No
LSP1	HFpEF	rs907612	protein_coding	1	0.0728219	0.0649465	0.262177	HFrEF	No	Yes	No
EREG	HFpEF	rs78803121	protein_coding	1	0.112967	0.1008	0.262414	NA	No	No	No
HCLS1	HFrEF	rs78654812	misc_RNA	1	-0.135068	0.12053	0.26245	NA	No	No	No
PRR4	HFrEF	rs1063193	protein_coding	1	0.0130462	0.0116443	0.262546	NA	No	No	No
NPHS1	HFpEF	rs33950747	protein_coding	1	0.0264943	0.02365	0.262599	NA	No	No	No
ERI1	HFpEF	rs7814328	protein_coding	1	0.150729	0.134627	0.262885	NA	No	No	No
RAB6A	HFrEF	rs35939600	protein_coding	1	-0.21192	0.18931	0.262955	NA	No	No	No
WFDC12	HFrEF	rs13042449	protein_coding	1	-0.0237208	0.0211933	0.263029	NA	No	No	No
GASK1A	HFrEF	rs1807403	protein_coding	1	0.014386	0.012868	0.26358	NA	No	No	No
GASK1A	HFpEF	rs1807403	protein_coding	1	0.0144462	0.0129305	0.263901	NA	No	No	No
PLEKHO1	HFpEF	rs112720009	processed_pseudogene	1	0.207836	0.186165	0.264247	NA	No	No	No
CENPF	HFrEF	rs3790646	protein_coding	1	-0.170026	0.152466	0.264777	NA	No	No	No
GZMB	HFrEF	rs8192918	protein_coding	1	-0.0336094	0.0301389	0.264785	NA	No	No	No
IGFBP6	HFrEF	rs10876406	protein_coding	1	-0.117964	0.105977	0.265661	NA	No	No	No
MCAM	HFpEF	rs34587557	protein_coding	1	-0.0721862	0.0648625	0.265746	NA	No	No	No
SIRT2	HFpEF	rs144373891	protein_coding	1	-0.0656607	0.0590315	0.266009	NA	No	No	No
NINJ1	HFrEF	rs11379524	protein_coding	1	0.0421184	0.0378822	0.266214	NA	No	No	No
SLA2	HFrEF	rs113102870	protein_coding	1	-0.110946	0.0998995	0.26675	NA	No	No	No
SNCA	HFrEF	rs17016299	-	1	0.220453	0.198675	0.267164	NA	No	No	No
ENAH	HFrEF	-	lncRNA	1	-0.0966017	0.0871314	0.267564	NA	No	No	No
SORT1	HFpEF	rs61394658	protein_coding	1	0.0667717	0.0603592	0.268623	HFrEF	Yes	Yes	No
CD83	HFrEF	rs111804875	protein_coding	1	0.060932	0.0551431	0.269169	NA	No	No	No
SELP	HFpEF	rs6136	protein_coding	1	0.038763	0.0351075	0.26954	NA	No	No	Yes
FCRL6	HFpEF	rs6672434	protein_coding	1	0.0152169	0.0137847	0.26964	NA	No	No	No
CLEC1A	HFpEF	rs7961483	protein_coding	1	-0.0356607	0.0323198	0.269866	NA	No	No	No
CXCL13	HFrEF	rs4280762	lncRNA	1	0.196148	0.177827	0.270017	NA	No	No	No
SOD2	HFpEF	rs9457699	lncRNA	1	0.0708548	0.0642752	0.270302	NA	No	No	No
FCRL1	HFpEF	rs4971154	protein_coding	1	0.0287885	0.0261182	0.270359	NA	No	No	No
CLC	HFrEF	rs143121234	protein_coding	1	1.77849	1.61745	0.271521	NA	No	No	No
PODXL2	HFrEF	-	protein_coding	1	-0.0414608	0.0377172	0.271656	NA	No	No	No
SH2B3	HFrEF	rs10849949	protein_coding	1	0.146651	0.133455	0.271819	NA	No	No	Yes
ELN	HFrEF	rs17855988	protein_coding	1	-0.138535	0.126178	0.272235	NA	No	No	No
CD22	HFrEF	rs10411704	protein_coding	1	-0.04229	0.0385227	0.272294	NA	No	No	No
PCOLCE	HFrEF	rs4548095	protein_coding	1	0.0610556	0.0556788	0.27283	NA	No	No	No
SMOC1	HFpEF	rs1958078	processed_pseudogene	1	0.0390793	0.0356444	0.272919	NA	No	No	No
F2R	HFrEF	rs250736	protein_coding	1	0.0962636	0.0878914	0.273405	NA	No	No	No
ADGRB3	HFpEF	rs3798969	protein_coding	1	-0.0114333	0.0104455	0.273705	NA	No	No	No
TF	HFpEF	rs8177245	protein_coding	1	0.0321334	0.029388	0.274209	NA	No	No	No
RWDD1	HFrEF	rs147899431	protein_coding	1	-0.100303	0.091752	0.274306	NA	No	No	No
ANGPTL3	HFpEF	rs775677524	protein_coding	1	0.0368227	0.0336978	0.274511	NA	No	No	No
MMP7	HFrEF	rs11568819	protein_coding	1	-0.0373303	0.0341954	0.274975	NA	No	No	No
POMC	HFpEF	rs3754861	protein_coding	1	0.147794	0.135551	0.275573	NA	No	No	No
C2orf69	HFpEF	rs75214378	protein_coding	1	-0.110801	0.101746	0.276157	NA	No	No	No
AGRN	HFpEF	rs3121560	protein_coding	1	-0.0290832	0.026712	0.276255	NA	No	No	No
INPP5D	HFpEF	rs9247	protein_coding	1	0.060328	0.0554343	0.276472	NA	No	No	No
MDM1	HFpEF	rs2306393	protein_coding	1	0.0547526	0.0503193	0.27655	NA	No	No	No
EGF	HFrEF	-	protein_coding	1	-0.0793633	0.0729709	0.276771	NA	No	No	No
LY9	HFpEF	rs474918	protein_coding	1	0.0201118	0.0185222	0.277559	NA	No	No	Yes
CALCOCO2	HFpEF	rs606911	protein_coding	1	0.188551	0.173773	0.277903	NA	No	No	No
IL1RAP	HFpEF	rs6444442	processed_pseudogene	1	0.00986996	0.00909658	0.277913	NA	No	No	No
NFKB1	HFrEF	rs230509	protein_coding	1	-0.0899395	0.0829194	0.278072	NA	No	No	No
ST3GAL1	HFpEF	rs9643300	protein_coding	1	-0.044807	0.0413678	0.278747	NA	No	No	No
CLSTN3	HFrEF	rs2167285	protein_coding	1	0.0219167	0.0202351	0.278761	NA	No	No	No
CLEC3B	HFpEF	rs13065490	protein_coding	1	0.0491819	0.0454934	0.279663	NA	No	No	No
NID2	HFpEF	rs2516600	protein_coding	1	-0.017199	0.015911	0.279719	NA	No	No	No
NPTXR	HFrEF	rs111577133	protein_coding	1	0.019215	0.0177905	0.280109	NA	No	No	Yes
CDHR5	HFrEF	rs12360820	protein_coding	1	-0.0202225	0.0187329	0.280355	NA	No	No	No
NGRN	HFrEF	rs201430256	protein_coding	1	-0.272235	0.252345	0.280667	NA	No	No	No
RBPMS2	HFpEF	rs11634545	-	1	-0.136914	0.126938	0.28077	NA	No	No	No
NPC2	HFpEF	rs140130028	protein_coding	1	-0.0268788	0.0249241	0.280843	NA	No	No	No
EIF2AK2	HFrEF	rs11894449	processed_pseudogene	1	0.0654872	0.0607713	0.281212	NA	No	No	No
ACADSB	HFrEF	rs7913063	protein_coding	1	0.0489421	0.0454223	0.281261	NA	No	No	No
C17orf49	HFrEF	rs2307215	lncRNA	1	0.188848	0.175316	0.281398	NA	No	No	No
IL36G	HFrEF	rs13407838	protein_coding	1	-0.125611	0.116612	0.281404	NA	No	No	No
CD2	HFpEF	rs142374557	protein_coding	1	0.226874	0.210651	0.281475	NA	No	No	No
LBP	HFpEF	rs2232613	protein_coding	1	-0.0151024	0.0140271	0.281633	NA	No	No	No
FGL1	HFrEF	rs2073562	protein_coding	1	0.0159219	0.0148107	0.282361	NA	No	No	No
GRP	HFrEF	rs9957264	-	1	-0.0297339	0.02766	0.282383	NA	No	No	No
PSAP	HFpEF	rs9415044	protein_coding	1	0.0518974	0.0482872	0.282479	NA	No	No	No
OSMR	HFrEF	rs9292723	protein_coding	1	0.018553	0.0172927	0.283325	NA	No	No	No
CSF1R	HFpEF	rs56048668	protein_coding	1	-0.0408068	0.0380881	0.283999	NA	No	No	No
FBN2	HFrEF	rs78821460	protein_coding	1	0.033221	0.0310208	0.284203	HFrEF	No	Yes	No
CTSD	HFrEF	rs55861089	lncRNA	1	-0.0361874	0.0337998	0.284332	NA	No	No	No
F11R	HFrEF	rs143551603	protein_coding	1	-0.16396	0.153172	0.284425	NA	No	No	No
FUCA1	HFpEF	rs13551	protein_coding	1	0.0267305	0.024987	0.284719	NA	No	No	No
PFKFB2	HFrEF	rs1560	protein_coding	1	-0.0527901	0.0494392	0.28562	NA	No	No	No
TXNDC15	HFpEF	rs3733897	protein_coding	1	-0.0132651	0.0124298	0.285881	NA	No	No	No
PTK7	HFrEF	rs542928442	protein_coding	1	0.0911495	0.0855047	0.286416	NA	No	No	No
VTI1A	HFpEF	rs79671623	protein_coding	1	0.171852	0.161217	0.286437	NA	No	No	No
LYSMD3	HFpEF	rs10514327	protein_coding	1	-0.191679	0.179846	0.286518	NA	No	No	No
PRDX1	HFrEF	rs487174	protein_coding	1	-0.160689	0.150804	0.286627	NA	No	No	Yes
PRSS2	HFrEF	rs3752404	unprocessed_pseudogene	1	0.0723885	0.0679602	0.286803	NA	No	No	No
AMBP	HFrEF	rs147941577	protein_coding	1	-0.0457934	0.0430327	0.287259	NA	No	No	No
KLKB1	HFrEF	rs4253306	protein_coding	1	-0.0278271	0.0261702	0.287641	NA	No	No	No
FABP6	HFpEF	rs1130435	protein_coding	1	-0.0713145	0.0670918	0.28781	NA	No	No	No
CRTAC1	HFrEF	rs56007204	protein_coding	1	0.0148426	0.0139639	0.287817	NA	No	No	No
CCL16	HFrEF	rs112689088	protein_coding	1	0.0148592	0.013987	0.288075	NA	No	No	No
RTN4IP1	HFrEF	rs2054365	protein_coding	1	-0.104162	0.0982369	0.289002	NA	No	No	No
TNFRSF12A	HFrEF	rs74758164	protein_coding	1	-0.163351	0.154276	0.289679	NA	No	No	No
VSIG10	HFpEF	rs7307331	protein_coding	1	0.0135135	0.0127786	0.29028	HFrEF	No	Yes	No
SPINK1	HFrEF	rs7725017	enhancer	1	-0.0256444	0.024262	0.290522	NA	No	No	No
AKT3	HFpEF	rs320339	protein_coding	1	0.179904	0.17036	0.290957	NA	No	No	No
VAV3	HFpEF	rs1619485	lncRNA	1	-0.181011	0.171433	0.291027	NA	No	No	No
SIGLEC7	HFrEF	rs140185670	protein_coding	1	-0.0388806	0.0368778	0.291742	NA	No	No	No
RABEP1	HFpEF	rs762929269	protein_coding	1	0.122952	0.116623	0.291758	NA	No	No	No
IFNAR1	HFpEF	rs914142	protein_coding	1	-0.0249403	0.0236647	0.291928	NA	No	No	No
SMAD1	HFpEF	rs34978105	protein_coding	1	-0.222342	0.21114	0.292314	NA	No	No	No
TG	HFpEF	rs75143612	protein_coding	1	0.148876	0.141558	0.292939	NA	No	No	No
KLRF1	HFpEF	rs146460124	protein_coding	1	0.0268324	0.0255234	0.293127	NA	No	No	No
GMFG	HFrEF	rs251906	protein_coding	1	0.145532	0.138558	0.293565	NA	No	No	No
KYNU	HFpEF	rs78189771	protein_coding	1	0.0436616	0.0415734	0.293612	NA	No	No	No
PEPD	HFrEF	rs17569	protein_coding	1	0.02701	0.0257287	0.293808	NA	No	No	No
OCLN	HFpEF	rs78811453	snRNA	1	0.126418	0.12043	0.293845	NA	No	No	No
IGDCC4	HFrEF	rs56362513	protein_coding	1	-0.0478002	0.0455584	0.294082	NA	No	No	No
TFPI	HFpEF	rs7576066	lncRNA	1	-0.0291809	0.0278229	0.294268	NA	No	No	No
LHB	HFrEF	rs3795050	protein_coding	1	-0.163781	0.156375	0.294932	NA	No	No	No
MICB,MICA	HFrEF	rs1051792	protein_coding	1	0.00948294	0.00905605	0.295036	NA	No	No	No
SLITRK1	HFpEF	rs2876803	-	1	0.0808924	0.0772815	0.295227	NA	No	No	No
FCGR3B	HFpEF	rs200688856	protein_coding	1	-0.0317179	0.0303203	0.295518	NA	No	No	Yes
OPLAH	HFrEF	rs55895668	protein_coding	1	-0.0519177	0.0496645	0.295853	NA	No	No	No
FXN	HFpEF	rs3750549	protein_coding	1	0.128237	0.122761	0.296204	NA	No	No	No
CD93	HFrEF	rs184054831	-	1	0.225431	0.215813	0.296224	NA	No	No	No
EFNA1	HFrEF	rs4390169	protein_coding	1	-0.0304039	0.0291192	0.29643	NA	No	No	No
SPINK2	HFrEF	rs6820553	protein_coding	1	0.0255759	0.0245325	0.297165	NA	No	No	No
MANSC4	HFrEF	rs12370269	protein_coding	1	-0.0120176	0.0115356	0.29751	NA	No	No	No
SERPINC1	HFrEF	rs2227624	protein_coding	1	0.105178	0.100988	0.297646	NA	No	No	No
VASN	HFpEF	rs35713275	protein_coding	1	-0.0295473	0.0283731	0.297697	NA	No	No	No
PCBD1	HFrEF	rs2630336	protein_coding	1	-0.0543511	0.0521999	0.297778	HFrEF	No	Yes	No
EGF	HFpEF	-	protein_coding	1	0.0762194	0.0732104	0.297829	NA	No	No	No
FKBPL	HFpEF	-	protein_coding	1	-0.128804	0.123729	0.297867	NA	No	No	No
TGOLN2	HFpEF	rs4247303	protein_coding	1	0.0135362	0.0130037	0.297898	NA	No	No	No
SERPINC1	HFpEF	rs2227624	protein_coding	1	-0.0976716	0.0939937	0.298745	NA	No	No	No
CD7	HFrEF	rs3176831	protein_coding	1	-0.0219676	0.0211422	0.298785	NA	No	No	No
ACAA1	HFrEF	rs156265	protein_coding	1	-0.0985992	0.0949797	0.299219	NA	No	No	No
C6orf58	HFrEF	rs1398320	protein_coding_CDS_not_defined	1	0.0259838	0.0250452	0.299513	NA	No	No	No
IL31RA	HFpEF	rs161651	protein_coding	1	0.0167811	0.0162339	0.301272	NA	No	No	No
ECHDC3	HFrEF	rs72783935	protein_coding	1	-0.0170964	0.0165415	0.301347	NA	No	No	No
TNIP1	HFrEF	rs12518386	protein_coding	1	-0.227021	0.2198	0.301673	NA	No	No	No
DEFB104B,DEFB104A	HFrEF	rs144072245	-	1	0.0816535	0.079074	0.301781	NA	No	No	No
DDC	HFrEF	rs2329370	lncRNA	1	-0.0265454	0.0257217	0.30206	NA	No	No	No
IL31RA	HFrEF	rs161651	protein_coding	1	-0.0165928	0.0160907	0.302445	NA	No	No	No
CD34	HFrEF	rs6671850	protein_coding	1	0.137189	0.133295	0.303381	NA	No	No	No
LCAT	HFrEF	rs112434994	protein_coding	1	0.0799343	0.07772	0.303719	NA	No	No	No
SDC1	HFrEF	rs907866	snRNA	1	0.0718659	0.069876	0.303726	NA	No	No	No
C4BPB	HFpEF	rs3813948	protein_coding	1	0.0600342	0.0583888	0.303865	NA	No	No	No
PALM	HFrEF	rs12610821	protein_coding	1	-0.0676288	0.0658275	0.304249	NA	No	No	No
TCN1	HFpEF	rs34324219	protein_coding	1	-0.0192643	0.0187626	0.304542	NA	No	No	No
SNX15	HFpEF	rs2670910	protein_coding	1	-0.0220787	0.0215598	0.305802	NA	No	No	No
CXCL10	HFrEF	rs11548618	protein_coding	1	-0.031805	0.0310659	0.305934	NA	No	No	No
PTGES2	HFpEF	rs55965570	protein_coding	1	0.121914	0.119141	0.306181	NA	No	No	No
BPIFB2	HFrEF	rs2377736	protein_coding	1	-0.0347855	0.0340073	0.306362	NA	No	No	No
CDC27	HFpEF	rs79702286	protein_coding	1	0.12823	0.125548	0.307083	NA	No	No	No
REN	HFrEF	rs193280350	processed_pseudogene	1	-0.0779913	0.0764166	0.307441	NA	No	No	No
EDN1	HFpEF	rs5370	protein_coding	1	-0.0422756	0.0414397	0.307647	NA	No	No	No
C19orf12	HFrEF	rs146170087	protein_coding	1	-0.110654	0.108515	0.307867	NA	No	No	No
CALCA	HFpEF	rs782744846	unprocessed_pseudogene	1	0.0904445	0.0887962	0.308411	NA	No	No	No
GP1BA	HFpEF	rs553749201	protein_coding	1	0.0845872	0.0830479	0.308424	NA	No	No	Yes
PDGFRA	HFpEF	rs35597368	protein_coding	1	-0.0346271	0.0340071	0.308568	NA	No	No	No
SIL1	HFpEF	rs11957633	protein_coding	1	0.165384	0.162603	0.309104	NA	No	No	No
ARL2BP	HFpEF	rs7198865	protein_coding	1	0.0523903	0.0515978	0.309934	NA	No	No	No
SPARCL1	HFpEF	rs56273319	protein_coding	1	-0.013587	0.0133905	0.310261	NA	No	No	No
MME	HFpEF	-	protein_coding	1	0.192635	0.189976	0.310584	NA	No	No	No
TCN2	HFrEF	rs740234	protein_coding	1	-0.0191037	0.0188416	0.310625	NA	No	No	No
SERPINA9	HFrEF	rs11850199	protein_coding	1	0.0214814	0.0211972	0.310865	NA	No	No	Yes
SPAG1	HFrEF	rs2439457	protein_coding	1	-0.0130208	0.0128661	0.311527	NA	No	No	No
CAMKK1	HFrEF	rs753513	protein_coding	1	-0.0348093	0.0343992	0.311575	NA	No	No	No
SEMA6C	HFpEF	rs11204771	protein_coding	1	-0.108113	0.106896	0.311834	NA	No	No	No
NPPC	HFpEF	rs3116222	protein_coding	1	-0.200374	0.19829	0.31225	NA	No	No	No
MEP1B	HFpEF	rs680321	protein_coding	1	0.00863977	0.0085509	0.312307	NA	No	No	No
OGFR	HFrEF	rs200108407	protein_coding	1	0.107257	0.106166	0.312364	NA	No	No	No
GART	HFpEF	rs2834234	processed_pseudogene	1	0.0832078	0.0824805	0.313062	NA	No	No	No
ODAM	HFpEF	rs76153614	protein_coding	1	0.0385579	0.0382374	0.313271	NA	No	No	No
AFP	HFpEF	rs16849384	protein_coding	1	0.0499081	0.0495187	0.313519	NA	No	No	No
VTI1A	HFrEF	rs79671623	protein_coding	1	0.161523	0.160299	0.313628	NA	No	No	No
KLK12	HFrEF	rs3745540	protein_coding	1	-0.00790064	0.00784085	0.313634	NA	No	No	No
MYOM3	HFrEF	rs6700245	protein_coding	1	-0.12622	0.125507	0.314569	NA	No	No	No
CXCL1	HFpEF	rs3097411	protein_coding	1	-0.0166323	0.016559	0.315173	NA	No	No	No
CPPED1	HFpEF	rs61664415	protein_coding	1	-0.0146801	0.0146294	0.315635	NA	No	No	No
IDI2	HFrEF	rs1044261	protein_coding	1	-0.0276179	0.0275279	0.315732	NA	No	No	No
ABHD14B	HFrEF	rs373373105	protein_coding	1	-0.0355531	0.0354391	0.315757	NA	No	No	No
APPL2	HFrEF	rs759167654	protein_coding	1	0.0727148	0.072484	0.315772	HFrEF	No	Yes	No
MMP1	HFrEF	rs471994	transcribed_processed_pseudogene	1	0.0208026	0.0207442	0.315952	NA	No	No	No
GFAP	HFpEF	rs59291670	protein_coding	1	-0.177938	0.177602	0.316396	NA	No	No	No
VSIG10L	HFrEF	rs1035454	protein_coding	1	0.0432591	0.0432271	0.316951	NA	No	No	No
SORBS1	HFrEF	rs57682907	protein_coding	1	-0.217552	0.217418	0.317012	NA	No	No	No
LCN2	HFpEF	rs542243688	-	1	-0.164857	0.164817	0.317192	NA	No	No	No
CEACAM21	HFpEF	rs714106	protein_coding	1	-0.00870887	0.00871049	0.317401	NA	No	No	No
IL20RA	HFpEF	rs143005532	protein_coding	1	-0.121371	0.12148	0.317742	NA	No	No	No
EPHB6	HFpEF	rs7789303	protein_coding	1	-0.034215	0.0342667	0.31804	NA	No	No	No
IL17D	HFpEF	rs2818979	processed_pseudogene	1	0.0271578	0.0272133	0.318298	NA	No	No	No
NID1	HFrEF	rs76183323	protein_coding	1	0.0793727	0.0795593	0.318447	NA	No	No	No
NID1	HFpEF	rs76183323	protein_coding	1	0.0797943	0.0800352	0.31877	NA	No	No	No
EDAR	HFrEF	rs148085735	protein_coding	1	0.023239	0.0233115	0.318819	NA	No	No	No
DNAJB14	HFpEF	rs55797991	protein_coding	1	0.221547	0.222288	0.318926	NA	No	No	No
PEAR1	HFrEF	rs4661012	protein_coding	1	0.0448403	0.0449943	0.318969	NA	No	No	Yes
INSL5	HFrEF	rs11809759	protein_coding	1	0.055436	0.0556547	0.319216	NA	No	No	No
CDH23	HFpEF	rs2166631	protein_coding	1	0.0701217	0.0704701	0.319709	NA	No	No	No
GDNF	HFrEF	rs62360373	protein_coding	1	0.0394828	0.0397646	0.320752	NA	No	No	No
ERMAP	HFrEF	rs11210731	protein_coding	1	0.102601	0.103491	0.321489	NA	No	No	No
CA6	HFrEF	rs3765963	protein_coding	1	-0.0138872	0.0140079	0.321498	NA	No	No	No
GFRA1	HFpEF	rs11197603	protein_coding	1	0.0441638	0.0445608	0.32164	NA	No	No	No
KDR	HFrEF	rs34231037	protein_coding	1	0.0243443	0.0245971	0.32231	NA	No	No	Yes
RPL14	HFrEF	rs41485644	protein_coding	1	0.159734	0.161477	0.322562	NA	No	No	No
CNPY4	HFrEF	rs7457787	protein_coding	1	0.0537144	0.0543087	0.322635	NA	No	No	No
FAM3B	HFpEF	rs57529409	protein_coding	1	0.0193648	0.0195904	0.322917	NA	No	No	Yes
WARS1	HFrEF	rs4905957	protein_coding	1	-0.0445772	0.045144	0.323425	NA	No	No	No
PM20D1	HFpEF	rs112268616	protein_coding	1	-0.0117305	0.0118849	0.323638	HFpEF	No	Yes	No
FRZB	HFpEF	rs13009	protein_coding	1	0.0208291	0.0211101	0.323795	NA	No	No	No
RBM17	HFrEF	rs11256771	protein_coding	1	-0.069141	0.0700866	0.323884	NA	No	No	No
ADAM9	HFrEF	rs61753672	protein_coding	1	-0.0696546	0.0706164	0.323947	NA	No	No	No
NPC2	HFrEF	rs140130028	protein_coding	1	-0.024485	0.0248371	0.324221	NA	No	No	No
GPC1	HFpEF	rs11892254	protein_coding	1	0.0292538	0.0296996	0.324629	NA	No	No	No
ACP5	HFpEF	rs2305799	protein_coding	1	0.0266533	0.0271014	0.325378	NA	No	No	No
CD36	HFpEF	rs13236689	protein_coding	1	0.0341083	0.0346991	0.32562	NA	No	No	Yes
PON1	HFrEF	rs705379	protein_coding	1	-0.0125164	0.0127408	0.325908	NA	No	No	No
PTPRH	HFrEF	rs11394932	protein_coding	1	-0.0141987	0.0144605	0.326152	NA	No	No	No
SKAP1	HFpEF	rs16956892	-	1	0.190296	0.193873	0.326322	NA	No	No	No
GPD1	HFpEF	rs35428353	protein_coding	1	0.0808458	0.0824025	0.32654	NA	No	No	No
COL9A1	HFrEF	rs543674622	protein_coding	1	0.118579	0.120948	0.32688	NA	No	No	No
OCLN	HFrEF	rs78811453	snRNA	1	0.116975	0.119319	0.326911	NA	No	No	No
FCRL6	HFrEF	rs6672434	protein_coding	1	-0.0133341	0.013632	0.328002	NA	No	No	No
LAYN	HFrEF	rs542275	protein_coding	1	0.0254488	0.0260207	0.328064	NA	No	No	No
ERMAP	HFpEF	rs11210731	protein_coding	1	0.101694	0.104066	0.328465	NA	No	No	No
PTGR1	HFrEF	rs7871740	protein_coding	1	-0.0278097	0.0284633	0.328552	NA	No	No	No
PKD2	HFrEF	rs2728104	protein_coding	1	0.0998852	0.102235	0.328562	NA	No	No	No
NPPB	HFrEF	rs198389	protein_coding	1	-0.0511932	0.0524063	0.328642	NA	No	No	No
ITGB7	HFrEF	rs12824946	protein_coding	1	0.0840124	0.0861861	0.32967	NA	No	No	No
NOS2	HFpEF	-	-	1	0.123662	0.126962	0.330053	NA	No	No	No
TNFRSF11A	HFpEF	rs113339733	protein_coding	1	-0.019061	0.0195778	0.330253	NA	No	No	No
TIMD4	HFrEF	rs55776147	-	1	-0.0399253	0.0410645	0.330922	NA	No	No	No
CCL17	HFpEF	rs9302690	protein_coding	1	0.0446237	0.0459277	0.331245	NA	No	No	No
MDH1	HFpEF	rs262493	processed_pseudogene	1	-0.107364	0.110546	0.33144	NA	No	No	No
CCER2	HFrEF	rs190921775	protein_coding	1	-0.0774774	0.0799288	0.332381	NA	No	No	No
ITGB7	HFpEF	rs12824946	protein_coding	1	0.0838393	0.0865701	0.332817	NA	No	No	No
ITGA6	HFrEF	rs11895564	protein_coding	1	-0.042254	0.0436468	0.332999	NA	No	No	No
IL17F	HFrEF	rs66834286	protein_coding	1	0.057304	0.0591964	0.333029	NA	No	No	No
FCRL2	HFrEF	rs12568320	protein_coding	1	-0.0153854	0.0159011	0.333259	NA	No	No	No
STXBP1	HFpEF	rs2251106	protein_coding	1	0.167254	0.172962	0.333546	NA	No	No	No
PLIN3	HFrEF	rs8289	protein_coding	1	-0.11642	0.120411	0.333615	NA	No	No	No
CEMIP2	HFrEF	rs191912523	protein_coding	1	-0.0690567	0.0714496	0.333789	NA	No	No	No
OPTC	HFpEF	rs139024490	protein_coding	1	-0.038235	0.0395756	0.333981	NA	No	No	No
BTC	HFpEF	rs28549760	protein_coding	1	-0.0214955	0.0222797	0.334644	NA	No	No	No
LY6D	HFpEF	rs2572925	protein_coding	1	0.0207911	0.0215526	0.334712	NA	No	No	No
MDGA1	HFrEF	rs9349050	protein_coding	1	-0.00814801	0.00844742	0.334767	NA	No	No	No
LGALS9	HFpEF	rs1984547	protein_coding	1	0.0205437	0.021299	0.334776	NA	No	No	No
TPR	HFpEF	rs115482159	protein_coding	1	-0.151501	0.157134	0.334971	NA	No	No	No
APOBR	HFrEF	rs180744	protein_coding	1	-0.00783404	0.00812736	0.335091	NA	No	No	No
IGDCC4	HFpEF	rs56362513	protein_coding	1	0.0425979	0.044195	0.335116	NA	No	No	No
CCN3	HFpEF	rs2279112	protein_coding	1	-0.036873	0.0383049	0.33574	NA	No	No	No
IGSF9	HFrEF	rs3747617	protein_coding	1	-0.041588	0.0432602	0.336379	NA	No	No	No
FUT8	HFrEF	rs2127870	miRNA	1	0.0120039	0.0124925	0.336609	NA	No	No	No
PCOLCE	HFpEF	rs4548095	protein_coding	1	0.0537186	0.0559476	0.336976	NA	No	No	No
FUT1	HFrEF	rs2071699	protein_coding	1	0.194571	0.202812	0.337374	NA	No	No	No
IL5RA	HFrEF	rs77400868	protein_coding	1	0.0266868	0.0278228	0.337473	NA	No	No	No
NT5E	HFrEF	rs2229523	protein_coding	1	0.0154294	0.0160883	0.337537	NA	No	No	Yes
F2	HFrEF	rs1799963	protein_coding	1	-0.0507723	0.052943	0.337559	NA	No	No	No
CD302	HFpEF	rs2556106	protein_coding	1	-0.0354633	0.0370084	0.337937	NA	No	No	No
FCER2	HFrEF	rs11260012	protein_coding	1	-0.0304837	0.0318138	0.337966	NA	No	No	Yes
AIF1L	HFpEF	-	protein_coding	1	0.0302822	0.0316637	0.338886	NA	No	No	No
GRK5	HFpEF	rs10886430	protein_coding	1	0.038874	0.0406715	0.33917	NA	No	No	No
PGD	HFpEF	rs2229688	protein_coding	1	-0.032732	0.0342791	0.339646	NA	No	No	Yes
ISLR2	HFpEF	rs2062309	protein_coding	1	0.0440042	0.0461219	0.340041	NA	No	No	Yes
BST2	HFpEF	rs4808628	protein_coding	1	0.069483	0.0728489	0.340187	NA	No	No	No
TEF	HFrEF	rs2234053	snRNA	1	0.136329	0.14324	0.341221	NA	No	No	No
NMNAT1	HFrEF	rs79641390	misc_RNA	1	-0.0988696	0.103947	0.341528	NA	No	No	No
CD59	HFrEF	rs831636	protein_coding	1	-0.0418854	0.0440812	0.342017	NA	No	No	No
ICAM4	HFrEF	rs5030377	protein_coding	1	0.0801704	0.0843746	0.342025	NA	No	No	Yes
DKKL1	HFrEF	rs2303759	protein_coding	1	0.00773678	0.00815218	0.342598	NA	No	No	No
MVK	HFpEF	rs72649064	enhancer	1	1.2287	1.29497	0.342707	NA	No	No	No
MOCS2	HFpEF	rs6880055	protein_coding	1	-0.0205732	0.0216886	0.342838	NA	No	No	No
PGLYRP4	HFrEF	rs72708715	protein_coding	1	-0.020117	0.0212156	0.343018	NA	No	No	No
PTPRR	HFrEF	rs144705265	protein_coding	1	-0.0669315	0.070661	0.343526	NA	No	No	No
TIMM10	HFpEF	rs2848626	protein_coding	1	-0.0489695	0.0517108	0.343645	NA	No	No	No
ENO2	HFrEF	rs11446182	protein_coding	1	0.0626135	0.0661462	0.343846	NA	No	No	No
TRIM40	HFrEF	rs757262	protein_coding	1	0.0371837	0.0393033	0.344113	NA	No	No	No
GBP2	HFrEF	rs1329123	-	1	0.082973	0.0877214	0.344215	NA	No	No	No
TNFRSF13B	HFpEF	rs4792800	protein_coding	1	0.0827928	0.0876693	0.344977	NA	No	No	No
IL20RB	HFpEF	rs756377803	lncRNA	1	0.0758539	0.0803465	0.345126	NA	No	No	No
SEMA4D	HFpEF	rs34544762	protein_coding	1	0.108885	0.115511	0.345867	NA	No	No	No
SMAD3	HFpEF	-	protein_coding	1	-0.0423424	0.0449527	0.346227	NA	No	No	No
FASLG	HFrEF	rs859670	enhancer	1	-0.114322	0.121453	0.346559	NA	No	No	No
USP28	HFpEF	rs4288784	protein_coding	1	0.138508	0.147201	0.346733	NA	No	No	No
DNAJB14	HFrEF	rs55797991	protein_coding	1	-0.206595	0.219592	0.3468	NA	No	No	No
CD83	HFpEF	rs111804875	protein_coding	1	-0.0524269	0.0557589	0.347093	NA	No	No	No
DSCAM	HFrEF	rs78111814	protein_coding	1	-0.0292593	0.0311391	0.347407	NA	No	No	No
CDH6	HFrEF	rs4626350	-	1	0.0172901	0.0184038	0.34748	NA	No	No	No
GDNF	HFpEF	rs62360373	protein_coding	1	0.0375195	0.0399461	0.347601	NA	No	No	No
EGFLAM	HFpEF	rs113400125	protein_coding	1	-0.0177577	0.0189204	0.347961	NA	No	No	No
KLK8	HFrEF	rs74705037	protein_coding	1	0.0282329	0.0300826	0.347981	NA	No	No	No
ITGA2	HFrEF	rs246414	lncRNA	1	-0.0153379	0.0163446	0.348037	NA	No	No	No
CTRB1	HFpEF	rs8051363	protein_coding	1	-0.0173312	0.0184759	0.348222	NA	No	No	No
TG	HFrEF	rs75143612	protein_coding	1	0.132276	0.141115	0.348575	NA	No	No	No
TALDO1	HFrEF	rs150770244	protein_coding	1	-0.189686	0.20256	0.349043	NA	No	No	No
EPHA4	HFpEF	rs10932916	protein_coding	1	-0.063039	0.0673527	0.349297	NA	No	No	No
F12	HFrEF	rs1801020	protein_coding	1	-0.00852159	0.00911251	0.349709	NA	No	No	No
C1orf116	HFpEF	rs74441312	protein_coding	1	0.176736	0.189211	0.350268	NA	No	No	No
SERPINA5	HFpEF	rs1130267	protein_coding	1	-0.043691	0.0468259	0.350793	NA	No	No	No
CAT	HFrEF	rs1408035	protein_coding	1	0.0561648	0.0602247	0.351033	NA	No	No	No
CA12	HFpEF	rs12916532	protein_coding	1	-0.034219	0.0367245	0.351451	NA	No	No	No
DPP6	HFrEF	rs3734960	protein_coding	1	0.0354134	0.0380218	0.351648	NA	No	No	No
NMNAT1	HFpEF	rs79641390	misc_RNA	1	-0.0974495	0.104695	0.351961	NA	No	No	No
VEGFB	HFpEF	rs660442	protein_coding	1	-0.0904119	0.0972356	0.352463	NA	No	No	No
FAM171B	HFpEF	rs12617531	lncRNA	1	0.025384	0.0273171	0.352767	NA	No	No	No
ITGA2	HFpEF	rs246414	lncRNA	1	-0.0152584	0.0164214	0.352797	NA	No	No	No
TNFRSF12A	HFpEF	rs74758164	protein_coding	1	0.141095	0.152032	0.353375	NA	No	No	No
SMPD1	HFrEF	rs1050239	protein_coding	1	0.0226012	0.0243594	0.353498	NA	No	No	No
PPL	HFrEF	rs57092250	protein_coding	1	0.102235	0.110268	0.353846	NA	No	No	No
ACOT13	HFrEF	rs143667676	protein_coding	1	-0.0928154	0.10012	0.353904	NA	No	No	No
MITD1	HFrEF	rs13798	protein_coding	1	-0.119652	0.129081	0.353948	NA	No	No	No
F7	HFpEF	rs561241	protein_coding	1	0.0172266	0.0186026	0.35443	NA	No	No	No
NEO1	HFrEF	rs12908199	protein_coding	1	-0.131285	0.141785	0.354475	NA	No	No	Yes
TMPRSS15	HFpEF	rs2824805	protein_coding	1	-0.094389	0.102012	0.354823	NA	No	No	No
STC1	HFrEF	-	-	1	0.15673	0.169404	0.354871	NA	No	No	No
TMEM25	HFpEF	rs45558732	lncRNA	1	-0.0267173	0.0289301	0.355741	NA	No	No	No
FHIT	HFpEF	rs13070475	protein_coding	1	-0.0921091	0.0997402	0.355752	NA	No	No	No
IL22RA1	HFrEF	rs16829209	protein_coding	1	-0.0329944	0.0357362	0.355864	NA	No	No	No
DLL1	HFpEF	rs9356631	protein_coding	1	-0.056041	0.0607213	0.356048	NA	No	No	Yes
DBNL	HFpEF	rs7799945	protein_coding	1	0.131381	0.142724	0.357299	NA	No	No	No
DSG3	HFrEF	rs10084010	protein_coding	1	-0.0356781	0.0388058	0.357886	NA	No	No	No
ECI2	HFrEF	rs9328220	transcribed_unitary_pseudogene	1	0.0313634	0.0341534	0.358457	NA	No	No	No
NEXN	HFrEF	rs17387365	protein_coding	1	0.106635	0.1162	0.358784	NA	No	No	No
CLEC4A	HFpEF	rs117213717	protein_coding	1	0.0184506	0.0201095	0.358877	NA	No	No	No
CSF2	HFpEF	rs25882	protein_coding	1	-0.0418387	0.0456543	0.359445	NA	No	No	No
CA11	HFrEF	-	protein_coding	1	-0.142842	0.15603	0.359939	NA	No	No	Yes
CD63	HFrEF	rs187372065	protein_coding	1	0.138887	0.151871	0.360451	NA	No	No	No
PER3	HFpEF	rs228648	protein_coding	1	-0.0230976	0.0252675	0.360651	NA	No	No	No
NSFL1C	HFrEF	rs6042675	-	1	0.108153	0.118339	0.360758	NA	No	No	No
CEP85	HFrEF	rs7542844	protein_coding	1	-0.115227	0.126091	0.360799	NA	No	No	No
ELAC1	HFrEF	rs142132015	protein_coding	1	-0.0717075	0.0785552	0.361332	NA	No	No	No
ITPR1	HFpEF	rs76604555	protein_coding	1	-0.0961806	0.105426	0.361607	NA	No	No	No
SPRY2	HFpEF	rs504122	protein_coding	1	-0.101136	0.11096	0.362052	NA	No	No	No
B4GALT1	HFrEF	rs7019909	protein_coding	1	-0.0447564	0.0491143	0.362154	NA	No	No	Yes
NRP2	HFpEF	rs761913954	protein_coding	1	-0.0518659	0.0569598	0.362522	NA	No	No	No
OGN	HFpEF	rs6479416	snoRNA	1	-0.0147286	0.016203	0.363348	NA	No	No	No
IFNAR1	HFrEF	rs914142	protein_coding	1	0.0212895	0.0234208	0.363351	NA	No	No	No
SELP	HFrEF	rs6136	protein_coding	1	0.0317082	0.0348835	0.363364	NA	No	No	Yes
MYOM2	HFrEF	rs117165873	protein_coding	1	-0.0694825	0.0764993	0.363732	NA	No	No	No
PINLYP	HFrEF	rs3213239	protein_coding	1	0.0108878	0.0119884	0.363778	NA	No	No	No
PTPRF	HFrEF	rs12076635	protein_coding	1	-0.102646	0.113122	0.3642	NA	No	No	No
CA3	HFpEF	rs2072696	lncRNA	1	-0.0575605	0.0634418	0.36425	NA	No	No	No
IFIT3	HFrEF	rs17096301	protein_coding	1	0.0818318	0.090253	0.364569	NA	No	No	No
MITD1	HFpEF	rs13798	protein_coding	1	-0.11751	0.129752	0.365124	NA	No	No	No
CEACAM16	HFrEF	rs17715069	lncRNA	1	0.0256146	0.0282857	0.365165	NA	No	No	No
TEK	HFpEF	rs682632	protein_coding	1	0.0198506	0.02193	0.36537	NA	No	No	No
LMNB2	HFpEF	rs143001539	protein_coding	1	0.195122	0.215646	0.365557	NA	No	No	No
CHAD	HFpEF	rs144030994	protein_coding	1	0.0346612	0.0383226	0.365753	NA	No	No	No
LRRFIP1	HFpEF	rs3739038	protein_coding	1	-0.134434	0.148836	0.366403	NA	No	No	No
APCS	HFrEF	rs36126250	unprocessed_pseudogene	1	-0.0491306	0.0544628	0.367007	NA	No	No	No
ITGB2	HFpEF	rs760462	protein_coding	1	-0.0725199	0.080576	0.368111	NA	No	No	No
CEACAM6	HFrEF	rs12459454	protein_coding	1	-0.0679444	0.0755454	0.368448	NA	No	No	No
CEACAM8	HFrEF	rs12459454	protein_coding	1	-0.0669071	0.0743921	0.368448	NA	No	No	No
SPARC	HFpEF	rs576037440	lncRNA	1	0.0983007	0.109322	0.368555	NA	No	No	No
MSTN	HFrEF	rs143242500	protein_coding	1	0.15076	0.167798	0.36894	NA	No	No	No
PON1	HFpEF	rs705379	protein_coding	1	0.0114899	0.0128092	0.369715	NA	No	No	No
CTSD	HFpEF	rs55861089	lncRNA	1	-0.0304921	0.0340043	0.369872	NA	No	No	No
LCN15	HFpEF	rs4880140	protein_coding	1	-0.0148646	0.0165908	0.370277	NA	No	No	No
ICAM1	HFrEF	rs5030379	protein_coding	1	-0.0202029	0.0225501	0.3703	NA	No	No	Yes
GSTP1	HFpEF	rs762803	protein_coding	1	0.041785	0.0466494	0.3704	NA	No	No	No
C3	HFpEF	rs5826945	protein_coding	1	0.0737261	0.0824408	0.371166	NA	No	No	No
ART3	HFpEF	-	protein_coding	1	0.0316492	0.0354129	0.371471	NA	No	No	No
APOA4	HFrEF	rs1729405	enhancer	1	0.0594896	0.0665913	0.371668	NA	No	No	No
CTSC	HFpEF	rs11019400	protein_coding	1	-0.0142041	0.0159132	0.372071	NA	No	No	No
SHPK	HFpEF	rs222780	protein_coding	1	-0.112841	0.12691	0.373926	NA	No	No	No
EPPK1	HFrEF	rs59265584	protein_coding	1	-0.0233214	0.0262361	0.374055	NA	No	No	No
RILP	HFrEF	rs34982553	protein_coding	1	0.240517	0.270988	0.37478	NA	No	No	No
OBP2B	HFrEF	rs4962104	protein_coding	1	0.0142365	0.0160412	0.374811	NA	No	No	Yes
CD6	HFrEF	rs11230563	protein_coding	1	-0.010258	0.0115688	0.37524	NA	No	No	No
CD164	HFpEF	rs12197114	protein_coding	1	0.056742	0.0640644	0.375778	NA	No	No	No
BOLA1	HFpEF	rs1376675	protein_coding	1	0.0780094	0.0881026	0.375921	NA	No	No	No
PI3	HFrEF	rs35770435	-	1	0.0302678	0.0342128	0.376322	NA	No	No	No
PI16	HFpEF	rs62406524	protein_coding	1	0.0335161	0.0380045	0.377832	NA	No	No	No
A1BG	HFrEF	rs145144275	protein_coding	1	-0.0190985	0.021681	0.378379	NA	No	No	No
ANGPT1	HFrEF	rs6993770	protein_coding	1	0.0463878	0.0527613	0.379293	NA	No	No	No
CTSF	HFpEF	rs1044522	protein_coding	1	-0.0430306	0.0489488	0.379351	NA	No	No	No
ARHGEF10	HFrEF	rs13281104	protein_coding	1	0.029671	0.0337858	0.37983	NA	No	No	No
B4GAT1	HFpEF	rs10896113	protein_coding	1	-0.0317041	0.0361013	0.379837	NA	No	No	No
BCAT1	HFpEF	rs11047635	-	1	-0.030225	0.0344216	0.3799	NA	No	No	No
HAGH	HFpEF	rs115389912	protein_coding	1	0.0738715	0.0841402	0.379967	NA	No	No	Yes
OTUD7B	HFpEF	rs192984583	protein_coding	1	0.211187	0.240549	0.379976	NA	No	No	No
TRIM58	HFrEF	rs10749636	protein_coding	1	-0.0410647	0.0468031	0.380273	NA	No	No	No
SPESP1	HFpEF	rs72752337	lncRNA	1	-0.0828471	0.0944559	0.380434	NA	No	No	No
GFRAL	HFrEF	rs72988065	-	1	0.0298652	0.0340781	0.380825	NA	No	No	No
MPHOSPH8	HFpEF	rs35424555	protein_coding	1	0.13593	0.155177	0.381049	NA	No	No	No
ATRN	HFrEF	rs180821996	protein_coding	1	0.0132819	0.0151677	0.381212	NA	No	No	No
FOXO1	HFpEF	rs76983463	processed_pseudogene	1	0.0761932	0.0870268	0.381294	NA	No	No	No
SHISA5	HFpEF	rs7434077	protein_coding	1	-0.0725848	0.0829338	0.381457	NA	No	No	No
WNT9A	HFpEF	rs68160490	-	1	-0.0679754	0.0776762	0.381513	NA	No	No	No
IL18	HFrEF	rs2250417	processed_pseudogene	1	-0.0273504	0.0312887	0.382047	NA	No	No	No
LGALS3BP	HFpEF	rs111526614	protein_coding	1	-0.0766422	0.0877286	0.38232	NA	No	No	No
INSR	HFrEF	rs1799815	protein_coding	1	-0.151108	0.173116	0.382733	NA	No	No	Yes
SUSD5	HFpEF	-	protein_coding	1	-0.0218364	0.0250323	0.383029	NA	No	No	No
LPO	HFpEF	rs7219860	protein_coding	1	-0.0338723	0.0388386	0.383138	NA	No	No	No
TMPRSS11D	HFrEF	rs17088693	lncRNA	1	-0.0627422	0.0719835	0.383416	HFrEF	No	Yes	No
TMPRSS5	HFpEF	rs7114195	protein_coding	1	0.0105465	0.0121076	0.383721	NA	No	No	No
HAVCR2	HFrEF	rs116363290	protein_coding	1	0.0622059	0.0715229	0.384446	NA	No	No	No
CLEC12A	HFpEF	rs12230629	protein_coding	1	0.0185165	0.0213056	0.384797	NA	No	No	No
ART5	HFrEF	rs75902876	transcribed_unprocessed_pseudogene	1	0.0441364	0.0508898	0.385781	NA	No	No	No
RABEP1	HFrEF	rs762929269	protein_coding	1	0.100637	0.116081	0.385964	NA	No	No	No
TNFSF14	HFpEF	rs344560	protein_coding	1	-0.0301041	0.0347461	0.386269	NA	No	No	No
PVR	HFrEF	rs2301274	protein_coding	1	-0.0115292	0.0133077	0.386293	NA	No	No	No
IDUA	HFpEF	rs3796622	protein_coding	1	-0.0154325	0.0178268	0.38666	NA	No	No	No
EDN1	HFrEF	rs5370	protein_coding	1	0.0354859	0.041013	0.38691	NA	No	No	No
CSF3	HFpEF	rs9898547	protein_coding	1	0.103559	0.119736	0.387099	NA	No	No	No
GLT8D2	HFpEF	rs117801489	protein_coding	1	-0.0558304	0.0645697	0.387229	NA	No	No	No
IL12B	HFpEF	rs4244437	enhancer	1	-0.0165046	0.0191023	0.387581	NA	No	No	No
IL12B	HFrEF	rs4244437	enhancer	1	-0.0164256	0.0190122	0.387615	NA	No	No	No
GORASP2	HFpEF	rs753954550	protein_coding	1	0.156142	0.180894	0.388044	NA	No	No	No
CCL22	HFpEF	rs41398344	protein_coding	1	0.0535578	0.0620652	0.388177	NA	No	No	Yes
GHR	HFpEF	rs6873545	protein_coding	1	0.0128871	0.0149347	0.388197	NA	No	No	No
MEPE	HFpEF	rs17013212	protein_coding	1	0.0727131	0.0842845	0.388297	NA	No	No	No
PRAP1	HFpEF	rs143674922	processed_pseudogene	1	0.0319939	0.0370866	0.388313	NA	No	No	No
SIGLEC1	HFpEF	rs189448562	-	1	-0.0223288	0.0259128	0.388858	NA	No	No	No
HGF	HFrEF	rs5745687	protein_coding	1	-0.0838317	0.0973109	0.388972	NA	No	No	Yes
FKBPL	HFrEF	-	protein_coding	1	-0.106216	0.123487	0.38971	NA	No	No	No
TFPI	HFrEF	rs7576066	lncRNA	1	-0.0237898	0.0276721	0.389952	NA	No	No	No
VSTM2L	HFpEF	rs76728310	protein_coding	1	0.0745448	0.0867315	0.390071	NA	No	No	No
GLO1	HFpEF	rs4746	protein_coding	1	0.0237333	0.0276304	0.390364	NA	No	No	No
CCL14	HFrEF	rs9903158	protein_coding	1	0.0168347	0.0196033	0.390468	NA	No	No	No
GRAP2	HFrEF	rs148328786	protein_coding	1	0.136785	0.159351	0.390679	NA	No	No	No
ESAM	HFpEF	rs61753651	protein_coding	1	-0.035181	0.0409996	0.390848	NA	No	No	Yes
GPIHBP1	HFrEF	rs6420185	protein_coding	1	-0.0310036	0.0361409	0.390974	NA	No	No	No
QPCT	HFrEF	rs2255991	protein_coding	1	0.0279596	0.0326037	0.391136	NA	No	No	No
IGSF21	HFrEF	rs9660126	protein_coding	1	0.0564041	0.0658346	0.391581	NA	No	No	No
EDAR	HFpEF	rs148085735	protein_coding	1	0.0201417	0.0235182	0.39176	NA	No	No	No
MFAP4	HFpEF	rs139356332	protein_coding	1	0.0463115	0.0541317	0.392256	NA	No	No	No
CETN3	HFpEF	rs4873	protein_coding	1	-0.0486621	0.0569243	0.39263	NA	No	No	No
SULT2A1	HFrEF	rs62129966	protein_coding	1	0.0287992	0.0337011	0.392802	NA	No	No	No
RTN4R	HFrEF	rs75765	-	1	-0.0311413	0.0364467	0.392864	NA	No	No	No
MINK1	HFpEF	rs560504414	processed_pseudogene	1	-0.218065	0.255231	0.392894	NA	No	No	No
PHACTR2	HFpEF	rs9484759	protein_coding	1	-0.0388436	0.0454675	0.39293	NA	No	No	No
CALB1	HFrEF	rs143241372	-	1	-0.0815465	0.0955455	0.393392	NA	No	No	No
CST6	HFpEF	-	protein_coding	1	-0.0416297	0.0488532	0.394137	NA	No	No	No
KIT	HFpEF	rs218263	-	1	0.180378	0.211694	0.394174	NA	No	No	No
SNAP25	HFrEF	rs362562	lncRNA	1	-0.0716176	0.0841043	0.394474	NA	No	No	No
EPS8L2	HFpEF	rs11246276	protein_coding	1	-0.0266635	0.031331	0.394755	NA	No	No	No
PLA2G10	HFrEF	rs536340612	protein_coding	1	-0.0836373	0.0982915	0.394819	NA	No	No	No
CLEC4C	HFpEF	rs11055602	protein_coding	1	0.0094593	0.0111269	0.395254	NA	No	No	No
GIPC3	HFpEF	rs34722692	protein_coding	1	0.0324139	0.038136	0.39535	NA	No	No	No
KIF1C	HFpEF	rs148934699	protein_coding	1	-0.0951956	0.112007	0.395378	NA	No	No	No
CRELD2	HFrEF	rs74510325	protein_coding	1	0.0248954	0.0292971	0.39546	NA	No	No	No
FUCA1	HFrEF	rs13551	protein_coding	1	0.0211197	0.0248574	0.395529	NA	No	No	No
DKKL1	HFpEF	rs2303759	protein_coding	1	-0.00693544	0.00816371	0.395578	NA	No	No	No
TEF	HFpEF	rs2234053	snRNA	1	0.122243	0.143983	0.395876	NA	No	No	No
ITIH4	HFrEF	rs4687552	protein_coding	1	0.0306312	0.0360841	0.395946	HFrEF	No	Yes	Yes
SORCS2	HFpEF	rs4234798	protein_coding	1	0.0183067	0.021599	0.396675	NA	No	No	No
ALDH5A1	HFpEF	rs2744581	protein_coding	1	0.0529563	0.0625223	0.396996	NA	No	No	No
TNC	HFrEF	rs58160054	lncRNA	1	0.0322565	0.0381024	0.397232	NA	No	No	No
VCAM1	HFrEF	rs12240047	protein_coding	1	0.0940128	0.11111	0.397483	NA	No	No	Yes
PLIN3	HFpEF	rs8289	protein_coding	1	0.102702	0.121427	0.397672	NA	No	No	No
RPE	HFpEF	rs7585265	protein_coding	1	0.151872	0.179604	0.39778	NA	No	No	No
PPBP	HFrEF	rs202224981	protein_coding	1	0.109386	0.129511	0.398326	NA	No	No	No
TGFBR2	HFpEF	rs55762812	lncRNA	1	0.180761	0.214024	0.398343	NA	No	No	No
TOR1AIP1	HFpEF	rs486906	protein_coding	1	0.0109	0.0129121	0.398574	NA	No	No	No
PCDH9	HFpEF	rs5804316	protein_coding	1	-0.0394415	0.0467525	0.39888	NA	No	No	No
PNLIPRP2	HFpEF	rs4751995	protein_coding_LoF	1	0.00674717	0.00799831	0.398907	NA	No	No	No
ANXA1	HFrEF	rs2795108	protein_coding	1	0.180403	0.213876	0.398953	NA	No	No	No
LHB	HFpEF	rs3795050	protein_coding	1	-0.13267	0.157302	0.398998	NA	No	No	No
PRKAB1	HFrEF	rs749140768	protein_coding	1	-0.041558	0.0493559	0.399784	NA	No	No	No
C1QTNF6	HFpEF	rs535685845	protein_coding	1	-0.12597	0.149875	0.400629	NA	No	No	No
CTSB	HFpEF	rs709821	protein_coding	1	-0.0144923	0.0172497	0.400828	NA	No	No	No
PLA2G2A	HFpEF	rs11573156	protein_coding	1	-0.012663	0.0150752	0.400914	NA	No	No	Yes
APOA2	HFpEF	rs4073054	miRNA	1	0.118892	0.14171	0.401481	NA	No	No	No
CFI	HFpEF	rs10033900	protein_coding	1	0.037802	0.0450781	0.401701	NA	No	No	Yes
HSPA1A	HFrEF	rs17207594	protein_coding	1	0.0788327	0.094099	0.402163	NA	No	No	No
M6PR	HFpEF	rs4883201	protein_coding	1	0.0429635	0.0513337	0.402623	NA	No	No	No
PYDC1	HFrEF	rs8062426	-	1	-0.0265589	0.0317398	0.402721	NA	No	No	No
AGR2	HFpEF	rs7807123	protein_coding	1	-0.0759371	0.0907779	0.402865	NA	No	No	No
FOXO1	HFrEF	rs76983463	processed_pseudogene	1	0.0725232	0.086705	0.402909	NA	No	No	No
MTSS1	HFpEF	rs72716950	lncRNA	1	0.152003	0.181764	0.403006	HFrEF	Yes	Yes	No
TFRC	HFrEF	rs3817672	protein_coding	1	0.0146346	0.017514	0.403384	NA	No	No	No
FCAR	HFpEF	rs12608573	protein_coding	1	-0.0109551	0.0131108	0.403392	NA	No	No	No
ITIH3	HFrEF	rs9881468	protein_coding	1	0.0256811	0.0307493	0.403618	NA	No	No	No
TOP2B	HFpEF	rs73054085	-	1	-0.104333	0.124965	0.403778	NA	No	No	No
GSTP1	HFrEF	rs762803	protein_coding	1	0.0387601	0.0464315	0.403842	NA	No	No	No
ACAN	HFpEF	rs11073804	enhancer	1	0.072471	0.0868573	0.404073	NA	No	No	No
SLAMF8	HFpEF	rs34687326	protein_coding	1	-0.00846382	0.0101478	0.404248	NA	No	No	No
TNFAIP8L2	HFrEF	rs4970991	protein_coding	1	0.14391	0.172588	0.404372	NA	No	No	No
CA1	HFrEF	rs1532424	protein_coding	1	0.0957693	0.114922	0.404653	NA	No	No	No
CASP8	HFrEF	rs1045485	protein_coding	1	0.0349459	0.0419742	0.405095	NA	No	No	No
ACRV1	HFrEF	rs113811036	-	1	0.13651	0.163982	0.405145	NA	No	No	No
PPP1R14A	HFrEF	rs71354995	protein_coding	1	-0.0395378	0.0475475	0.405667	NA	No	No	No
SPINT2	HFrEF	rs71354995	protein_coding	1	-0.0513992	0.0618118	0.405667	NA	No	No	No
FKBP4	HFrEF	rs34915583	processed_pseudogene	1	-0.154669	0.186222	0.406222	NA	No	No	No
PCDH7	HFrEF	rs1374657	protein_coding	1	-0.0701551	0.0844799	0.406293	NA	No	No	No
PRG2	HFrEF	rs3741085	enhancer	1	-0.079466	0.0957667	0.406659	NA	No	No	No
MCEE	HFpEF	rs6716795	protein_coding	1	0.0412928	0.0497635	0.406662	NA	No	No	No
RANBP1	HFpEF	rs117718692	snoRNA	1	-0.148514	0.179153	0.407117	NA	No	No	No
AK1	HFrEF	rs116977475	miRNA	1	-0.170823	0.206125	0.407254	NA	No	No	No
CST1	HFrEF	rs4549181	protein_coding	1	-0.0144774	0.0174737	0.407374	NA	No	No	No
SPINT1	HFpEF	rs17658212	protein_coding	1	-0.0229739	0.0277319	0.407428	NA	No	No	Yes
BMP10	HFpEF	rs34008398	protein_coding	1	-0.0165109	0.0199392	0.407636	NA	No	No	No
CFHR5	HFrEF	rs72732234	protein_coding	1	-0.0252811	0.0305368	0.407733	NA	No	No	No
DSG3	HFpEF	rs10084010	protein_coding	1	-0.0322994	0.0390158	0.407754	NA	No	No	No
PBLD	HFrEF	rs61854835	protein_coding	1	-0.015152	0.0183033	0.407767	NA	No	No	No
AFAP1	HFpEF	rs41264705	protein_coding	1	-0.00744756	0.00900144	0.408025	NA	No	No	No
ATP5IF1	HFpEF	rs510379	protein_coding	1	-0.0756557	0.0914581	0.408114	NA	No	No	No
CPOX	HFrEF	rs1729988	enhancer	1	-0.0722113	0.0873066	0.408181	NA	No	No	No
OLR1	HFpEF	rs936964	enhancer	1	-0.0931677	0.112843	0.409007	NA	No	No	No
CES2	HFpEF	rs140461033	protein_coding	1	-0.0618699	0.0750108	0.409478	NA	No	No	No
HMCN2	HFrEF	rs1105797	protein_coding	1	-0.0123343	0.0149638	0.409784	NA	No	No	No
ADH1B	HFrEF	rs2066702	protein_coding	1	-0.10858	0.131735	0.409809	NA	No	No	No
ITGA11	HFrEF	rs2306022	protein_coding	1	0.0364003	0.0441917	0.410116	NA	No	No	No
DPP7	HFrEF	-	protein_coding	1	0.0167612	0.020379	0.410808	NA	No	No	No
SORD	HFrEF	rs55739437	protein_coding	1	-0.0596312	0.0725905	0.411376	NA	No	No	No
PAPPA	HFpEF	rs117448041	lncRNA	1	-0.131347	0.160047	0.411831	NA	No	No	No
ADD1	HFrEF	rs1012365	protein_coding	1	-0.0532018	0.0648311	0.411862	NA	No	No	No
C9	HFpEF	rs34000044	protein_coding	1	0.068154	0.0831315	0.412311	NA	No	No	Yes
CD74	HFpEF	rs55796634	protein_coding	1	0.145544	0.17758	0.412448	NA	No	No	No
RPA2	HFpEF	rs17185052	protein_coding	1	0.0841338	0.102946	0.413778	NA	No	No	No
NPTXR	HFpEF	rs111577133	protein_coding	1	0.0146451	0.0179264	0.413955	NA	No	No	Yes
SPOCK1	HFpEF	rs717968	protein_coding_CDS_not_defined	1	0.0588674	0.0721625	0.414637	NA	No	No	No
DTD1	HFpEF	rs6136442	protein_coding	1	0.0486399	0.0596488	0.414822	NA	No	No	No
FCRL5	HFrEF	-	protein_coding	1	-0.0182854	0.02245	0.415361	NA	No	No	No
CNTN2	HFpEF	rs2071533	protein_coding	1	-0.00977485	0.0120025	0.415416	NA	No	No	No
ROBO1	HFpEF	rs3773244	protein_coding	1	0.0401352	0.0492929	0.415519	NA	No	No	No
CPOX	HFpEF	rs1729988	enhancer	1	-0.071498	0.0878285	0.415608	NA	No	No	No
TNFRSF4	HFrEF	rs3813202	protein_coding	1	0.0805597	0.0989941	0.415769	NA	No	No	No
FCER1A	HFrEF	rs7549785	protein_coding	1	0.0623655	0.076717	0.416259	NA	No	No	No
TGOLN2	HFrEF	rs4247303	protein_coding	1	0.0104977	0.0129404	0.41723	NA	No	No	No
CD163	HFrEF	rs11054859	processed_pseudogene	1	-0.0677366	0.083532	0.41742	NA	No	No	No
SUSD2	HFrEF	rs117587385	protein_coding	1	0.0155348	0.0191675	0.417668	NA	No	No	No
MMP13	HFpEF	-	protein_coding	1	0.0531432	0.0656277	0.418074	NA	No	No	No
CCL26	HFpEF	rs41463245	protein_coding	1	0.0356841	0.0441142	0.418571	NA	No	No	No
MGLL	HFpEF	-	protein_coding	1	0.114995	0.142269	0.418922	NA	No	No	No
MIA	HFrEF	rs2233159	protein_coding	1	-0.0106802	0.0132154	0.418997	NA	No	No	No
MMP10	HFrEF	rs486055	protein_coding	1	0.0250227	0.0309863	0.419356	NA	No	No	No
SUSD1	HFrEF	rs146879704	protein_coding	1	0.0459344	0.0569437	0.41986	NA	No	No	No
TNFRSF1B	HFrEF	rs5746011	miRNA	1	0.051772	0.0642445	0.420324	NA	No	No	No
HEG1	HFpEF	rs6438868	protein_coding	1	0.0739685	0.0918094	0.420431	NA	No	No	No
SIGLEC10	HFpEF	rs148783636	processed_pseudogene	1	-0.0212657	0.0264463	0.421335	NA	No	No	No
REG3A	HFpEF	rs147616162	lncRNA	1	0.043273	0.0538313	0.421476	NA	No	No	No
THY1	HFrEF	rs55933700	lncRNA	1	0.0310439	0.0386289	0.421602	NA	No	No	No
MERTK	HFrEF	rs10180345	protein_coding	1	0.0283209	0.0352862	0.422203	NA	No	No	No
PLAUR	HFpEF	rs2302524	protein_coding	1	0.057596	0.0718325	0.422663	NA	No	No	No
CES1	HFrEF	rs28547561	protein_coding	1	-0.0147621	0.0184225	0.422953	NA	No	No	No
PSTPIP2	HFpEF	rs72642434	misc_RNA	1	0.0505631	0.0631333	0.423193	NA	No	No	No
NRCAM	HFpEF	rs138528835	protein_coding	1	0.0267341	0.0334074	0.42357	NA	No	No	No
NELL1	HFpEF	rs61652119	protein_coding	1	0.0213493	0.0267027	0.42399	NA	No	No	No
LZTFL1	HFrEF	rs1129183	protein_coding	1	-0.0495638	0.0619951	0.424013	NA	No	No	No
GLB1	HFpEF	rs17522953	protein_coding	1	0.03369	0.0421406	0.424021	NA	No	No	No
DTYMK	HFpEF	rs28630677	protein_coding	1	-0.130945	0.163816	0.424095	NA	No	No	No
PIK3AP1	HFrEF	rs41317268	protein_coding	1	0.0406307	0.0508691	0.424448	NA	No	No	No
IL36G	HFpEF	rs13407838	protein_coding	1	-0.0937148	0.11738	0.424645	NA	No	No	No
MYOM3	HFpEF	rs6700245	protein_coding	1	0.101224	0.126864	0.42493	NA	No	No	No
SOD1	HFrEF	rs116890459	processed_pseudogene	1	-0.149437	0.187403	0.425213	NA	No	No	No
SAMD9L	HFpEF	rs17165120	protein_coding	1	-0.0284337	0.0357648	0.426602	NA	No	No	No
SERPINA1	HFpEF	rs17580	protein_coding	1	-0.0472941	0.0595706	0.427244	NA	No	No	No
KLK3	HFrEF	rs62113212	protein_coding	1	-0.135995	0.171369	0.42744	NA	No	No	No
AP1G2	HFpEF	rs28403575	lncRNA	1	0.0638368	0.080497	0.427758	NA	No	No	No
THTPA	HFpEF	rs28403575	lncRNA	1	0.0170175	0.0214588	0.427758	NA	No	No	No
SNCG	HFpEF	rs873110	protein_coding	1	-0.00812888	0.0102644	0.428389	NA	No	No	No
DTX3	HFrEF	-	-	1	0.0837842	0.105821	0.428503	NA	No	No	No
KLK1	HFpEF	rs601338	protein_coding	1	0.00799863	0.0101097	0.428838	NA	No	No	No
COMMD1	HFpEF	rs55677935	protein_coding	1	-0.0423233	0.0534981	0.428875	NA	No	No	No
GPA33	HFpEF	rs72689399	protein_coding	1	-0.0400298	0.0506446	0.429291	NA	No	No	No
ASRGL1	HFrEF	rs2302361	protein_coding	1	0.021546	0.0273173	0.430269	NA	No	No	No
SERPING1	HFpEF	rs28362944	protein_coding	1	0.0376156	0.0476924	0.430281	NA	No	No	No
GUCA2A	HFpEF	rs142157365	protein_coding	1	0.0358462	0.0454551	0.430342	NA	No	No	No
NRP1	HFrEF	rs734186	protein_coding	1	-0.0245209	0.0311095	0.430573	NA	No	No	No
MOG	HFrEF	rs775484252	protein_coding	1	-0.0344589	0.0437638	0.431057	NA	No	No	No
ITGAM	HFpEF	rs10665069	protein_coding	1	-0.0481778	0.0612816	0.431768	NA	No	No	No
CRYBB2	HFrEF	rs16986565	protein_coding	1	-0.186976	0.237896	0.431894	NA	No	No	No
C1R	HFpEF	rs12146727	protein_coding	1	-0.0231853	0.0295074	0.432017	NA	No	No	No
SIGLEC5	HFrEF	rs1106476	protein_coding	1	-0.00933969	0.0118953	0.432361	NA	No	No	No
PRSS22	HFrEF	rs8046218	protein_coding	1	-0.0308727	0.0393462	0.432662	NA	No	No	No
RAB11FIP3	HFpEF	rs9921779	protein_coding	1	-0.133182	0.16994	0.433216	NA	No	No	No
SERPINA4	HFpEF	rs5511	protein_coding	1	0.0138938	0.0177688	0.434262	NA	No	No	No
DPP7	HFpEF	-	protein_coding	1	0.0159826	0.0204663	0.434848	NA	No	No	No
LRRN1	HFpEF	rs9839475	protein_coding_CDS_not_defined	1	-0.00945779	0.0121224	0.435278	NA	No	No	No
COQ7	HFpEF	rs11074359	protein_coding	1	0.0555217	0.0712886	0.43608	NA	No	No	No
SERPINA11	HFrEF	rs12888805	protein_coding	1	0.0113409	0.0145647	0.436181	NA	No	No	No
PROCR	HFpEF	rs11907011	protein_coding	1	-0.0167581	0.0215335	0.436433	NA	No	No	No
RECK	HFpEF	rs71521299	protein_coding	1	0.0429641	0.0552416	0.436716	NA	No	No	No
TNFSF11	HFrEF	rs2062305	lncRNA	1	0.0606545	0.0781378	0.437601	NA	No	No	No
PDIA4	HFrEF	rs11974627	snRNA	1	0.0854569	0.11009	0.437603	NA	No	No	No
DARS1	HFpEF	rs149170955	protein_coding	1	0.0804921	0.103765	0.437917	NA	No	No	No
S100A3	HFpEF	-	protein_coding	1	-0.0855393	0.110285	0.437975	NA	No	No	No
MICALL2	HFrEF	rs76060706	protein_coding	1	0.152873	0.197191	0.438189	NA	No	No	No
APCS	HFpEF	rs36126250	unprocessed_pseudogene	1	0.0433654	0.0559484	0.438283	NA	No	No	No
PADI4	HFrEF	rs2240336	protein_coding	1	-0.0275451	0.0355454	0.438382	NA	No	No	No
SWAP70	HFpEF	rs74992301	enhancer	1	0.049398	0.0637715	0.43857	NA	No	No	No
AMIGO2	HFpEF	rs215384	miRNA	1	-0.0491486	0.0634917	0.438875	NA	No	No	No
FABP2	HFpEF	rs17009129	unprocessed_pseudogene	1	0.035474	0.0458453	0.439062	NA	No	No	No
CD74	HFrEF	rs55796634	protein_coding	1	0.136572	0.176576	0.439257	NA	No	No	No
PIK3IP1	HFpEF	rs5749246	protein_coding	1	0.0266623	0.0344739	0.439282	NA	No	No	No
FOLH1	HFrEF	rs61886532	-	1	-0.0816175	0.105742	0.440199	NA	No	No	No
RSPO1	HFrEF	rs36043533	protein_coding	1	0.033444	0.0433321	0.440228	NA	No	No	No
CRTAM	HFpEF	rs2370794	protein_coding	1	0.0231916	0.0300529	0.440295	NA	No	No	No
CASP7	HFpEF	rs141266925	protein_coding	1	0.0543118	0.070469	0.440873	NA	No	No	No
EBAG9	HFrEF	rs2022934	protein_coding	1	-0.114942	0.149138	0.440879	NA	No	No	No
LDLRAP1	HFpEF	rs75446219	protein_coding	1	0.116962	0.151896	0.441292	NA	No	No	No
CRELD2	HFpEF	rs74510325	protein_coding	1	0.0226545	0.0294266	0.44138	NA	No	No	No
OTUD7B	HFrEF	rs192984583	protein_coding	1	-0.169134	0.219704	0.441401	NA	No	No	No
LAIR2	HFpEF	rs73070113	protein_coding	1	0.0106803	0.013897	0.44217	NA	No	No	No
C1QL2	HFpEF	rs34171180	protein_coding	1	-0.0330532	0.0430283	0.442384	NA	No	No	No
ZBTB16	HFpEF	rs73000929	protein_coding	1	0.0290304	0.0377982	0.442465	NA	No	No	No
FETUB	HFpEF	rs114780909	lncRNA	1	-0.0178981	0.0233053	0.442495	NA	No	No	Yes
ARHGAP25	HFpEF	rs13413887	protein_coding	1	-0.0824385	0.107383	0.442664	NA	No	No	No
SCG3	HFrEF	rs2606145	protein_coding	1	-0.011709	0.0152611	0.442938	NA	No	No	No
NHLRC3	HFrEF	rs149175958	protein_coding	1	0.026687	0.0348558	0.44389	NA	No	No	No
CD226	HFpEF	rs4891780	protein_coding	1	-0.02662	0.0347728	0.44395	NA	No	No	No
MPHOSPH8	HFrEF	rs35424555	protein_coding	1	-0.119086	0.155618	0.444125	NA	No	No	No
SCGN	HFpEF	rs2064126	protein_coding	1	0.0898473	0.117413	0.444139	NA	No	No	No
ITIH1	HFrEF	rs678	protein_coding	1	-0.0518002	0.0677207	0.444325	NA	No	No	No
TLR4	HFpEF	rs4986791	protein_coding	1	-0.0430489	0.0564063	0.445348	NA	No	No	No
IFI30	HFpEF	rs273266	protein_coding	1	0.0166928	0.0218737	0.445376	NA	No	No	No
QDPR	HFpEF	-	protein_coding	1	-0.0183901	0.0241053	0.445517	NA	No	No	No
SIGLEC10	HFrEF	rs148783636	processed_pseudogene	1	-0.020048	0.0263152	0.446156	NA	No	No	No
SPARCL1	HFrEF	rs56273319	protein_coding	1	0.0101227	0.0132958	0.44645	NA	No	No	No
SEZ6L	HFpEF	rs137203	protein_coding	1	0.0423601	0.0556586	0.446616	NA	No	No	Yes
NUCB2	HFrEF	rs214068	protein_coding	1	-0.0175347	0.0230566	0.446953	NA	No	No	No
AMBN	HFrEF	-	-	1	-0.0975751	0.12832	0.447013	NA	No	No	No
PSAP	HFrEF	rs9415044	protein_coding	1	0.0365424	0.0480663	0.447106	NA	No	No	No
DUSP13	HFpEF	rs6480771	protein_coding	1	-0.0261486	0.0344399	0.447701	NA	No	No	No
CTBS	HFpEF	rs79723172	protein_coding	1	-0.0155298	0.02047	0.448054	NA	No	No	No
ANG	HFpEF	rs4982325	lncRNA	1	-0.0164037	0.0216549	0.448748	NA	No	No	No
TEX101	HFrEF	rs35033974	protein_coding	1	0.0297951	0.0393427	0.448858	NA	No	No	No
SEMA3F	HFpEF	rs74461473	protein_coding	1	-0.0538259	0.0711741	0.449496	NA	No	No	No
MSR1	HFpEF	rs41341748	protein_coding	1	0.0273984	0.0362789	0.450119	NA	No	No	Yes
EFNA1	HFpEF	rs4390169	protein_coding	1	-0.0220779	0.0292676	0.450641	NA	No	No	No
BDNF	HFpEF	rs79637814	lncRNA	1	-0.133922	0.177703	0.451072	NA	No	No	No
ITIH4	HFpEF	rs4687552	protein_coding	1	0.0273263	0.03627	0.451202	HFrEF	No	Yes	Yes
SPRR3	HFpEF	rs61811427	-	1	0.0293826	0.0390814	0.452152	NA	No	No	No
KIF1C	HFrEF	rs148934699	protein_coding	1	-0.083779	0.111447	0.45221	NA	No	No	No
CST7	HFpEF	rs2387362	CTCF_binding_site	1	-0.00992315	0.0132232	0.452993	NA	No	No	No
AMY2A	HFrEF	rs12075086	-	1	-0.0199569	0.026599	0.453081	NA	No	No	No
RNASET2	HFpEF	rs3756838	protein_coding	1	0.0181155	0.0241684	0.453523	NA	No	No	No
F11	HFpEF	rs3756011	lncRNA	1	0.0186962	0.0249585	0.453802	NA	No	No	No
PENK	HFrEF	rs2609983	processed_pseudogene	1	-0.0235681	0.0314953	0.454276	NA	No	No	No
TPMT	HFrEF	rs1142345	protein_coding	1	0.0147907	0.0197748	0.454486	NA	No	No	No
ENO2	HFpEF	rs11446182	protein_coding	1	0.0497333	0.06656	0.454946	NA	No	No	No
SLC4A1	HFrEF	rs5035	protein_coding	1	-0.115504	0.15471	0.455315	NA	No	No	No
FCGR2A	HFpEF	rs11810143	protein_coding	1	0.00693138	0.00928858	0.45553	NA	No	No	No
C17orf49	HFpEF	rs2307215	lncRNA	1	-0.129783	0.173969	0.45566	NA	No	No	No
CCL23	HFpEF	rs712048	protein_coding	1	0.0188269	0.0252385	0.455692	NA	No	No	No
DPEP1	HFrEF	rs423135	protein_coding	1	-0.00874039	0.0117195	0.455789	NA	No	No	No
PGLYRP2	HFpEF	rs34440547	protein_coding	1	0.00757839	0.0101638	0.455892	NA	No	No	No
BST1	HFrEF	rs2302465	protein_coding	1	-0.00653078	0.00875989	0.45595	NA	No	No	No
NHLRC3	HFpEF	rs149175958	protein_coding	1	-0.0248091	0.0332901	0.456126	NA	No	No	No
GP1BA	HFrEF	rs553749201	protein_coding	1	-0.0607942	0.0815794	0.456142	NA	No	No	Yes
GMPR	HFpEF	rs1042391	protein_coding	1	0.0271402	0.0364243	0.456205	NA	No	No	No
MCAM	HFrEF	rs34587557	protein_coding	1	0.0487247	0.0655093	0.457008	NA	No	No	No
ISLR2	HFrEF	rs2062309	protein_coding	1	0.0341135	0.0459169	0.457518	NA	No	No	Yes
CD209	HFpEF	rs4804774	-	1	0.0200386	0.0269845	0.457725	NA	No	No	Yes
CLEC4M	HFpEF	rs4804774	-	1	0.0225099	0.0303123	0.457725	NA	No	No	No
GGH	HFpEF	rs77642645	protein_coding	1	-0.0184576	0.0248681	0.457955	NA	No	No	No
SPAG1	HFpEF	rs2439457	protein_coding	1	0.00958379	0.012913	0.457977	NA	No	No	No
ERP44	HFrEF	rs192599012	protein_coding	1	0.104816	0.141397	0.458516	NA	No	No	No
QDPR	HFrEF	-	protein_coding	1	0.0178682	0.0241053	0.458537	NA	No	No	No
MECR	HFpEF	rs12122508	protein_coding	1	0.100649	0.13585	0.458764	NA	No	No	No
SFTPA1	HFpEF	rs1965708	protein_coding	1	0.030367	0.0409927	0.45882	NA	No	No	No
SDC4	HFpEF	rs2741454	protein_coding	1	0.0300816	0.0406891	0.459722	NA	No	No	No
CD5L	HFrEF	rs2765501	protein_coding	1	-0.034759	0.04706	0.460144	NA	No	No	No
SELENOP	HFpEF	rs230808	protein_coding	1	0.069646	0.0943622	0.460471	NA	No	No	No
GALNT7	HFpEF	rs144873913	protein_coding	1	0.0837728	0.113648	0.461046	NA	No	No	No
SIGLEC7	HFpEF	rs140185670	protein_coding	1	0.027693	0.0375824	0.461206	NA	No	No	No
TNFSF10	HFrEF	rs79287178	lncRNA	1	0.0436004	0.0591752	0.461243	NA	No	No	No
LY9	HFrEF	rs474918	protein_coding	1	-0.0136368	0.0185184	0.46149	NA	No	No	Yes
IRAK4	HFpEF	rs183549317	protein_coding	1	0.136057	0.184837	0.461674	NA	No	No	No
SOD2	HFrEF	rs9457699	lncRNA	1	0.0470162	0.0640089	0.462628	NA	No	No	No
LILRA5	HFrEF	rs34464703	protein_coding	1	-0.0207088	0.0281961	0.462672	NA	No	No	No
REG3A	HFrEF	rs147616162	lncRNA	1	0.039375	0.053621	0.462753	NA	No	No	No
SLC39A14	HFrEF	rs35486529	protein_coding	1	0.0730467	0.0995437	0.463061	NA	No	No	No
GRIK2	HFrEF	rs59321237	protein_coding	1	0.0269381	0.0367511	0.463566	NA	No	No	No
TNF	HFrEF	rs4645843	protein_coding	1	-0.046063	0.0628882	0.463888	NA	No	No	No
TNN	HFrEF	rs77382942	protein_coding	1	0.00784931	0.0107314	0.464513	NA	No	No	No
TNFRSF10C	HFpEF	-	protein_coding	1	0.0247726	0.0338918	0.464822	NA	No	No	No
COL28A1	HFrEF	rs7810134	protein_coding	1	0.00875481	0.0119964	0.465522	NA	No	No	No
GGACT	HFpEF	rs9585457	protein_coding	1	-0.0149052	0.0205352	0.467938	NA	No	No	No
IL6ST	HFrEF	rs11742271	protein_coding	1	0.0379491	0.0523008	0.468088	NA	No	No	Yes
CYTL1	HFrEF	rs11722554	protein_coding	1	0.0158285	0.0218329	0.468462	NA	No	No	No
RTBDN	HFpEF	rs8109193	protein_coding	1	0.0452336	0.0625606	0.469657	NA	No	No	No
DPY30	HFpEF	rs72794684	-	1	0.130968	0.181428	0.470373	NA	No	No	No
CSF3R	HFpEF	rs3917999	protein_coding	1	0.0281382	0.0390073	0.47069	NA	No	No	No
AOC1	HFpEF	rs1049742	protein_coding	1	-0.0239197	0.0331659	0.470779	NA	No	No	No
GALNT2	HFpEF	rs4846914	protein_coding	1	-0.0228244	0.0316722	0.471128	NA	No	No	No
CGREF1	HFrEF	rs2384572	protein_coding	1	-0.0121103	0.0168134	0.471356	NA	No	No	No
SERPINI2	HFpEF	rs12495408	protein_coding	1	0.0207477	0.0288244	0.471651	NA	No	No	No
GM2A	HFrEF	rs153478	protein_coding	1	0.010096	0.0140372	0.471995	NA	No	No	No
FST	HFpEF	rs31226	protein_coding	1	0.0529618	0.0736887	0.472312	NA	No	No	No
FCRLB	HFrEF	rs61801180	protein_coding	1	0.0101227	0.0140874	0.47241	NA	No	No	Yes
CMC1	HFrEF	rs370517451	protein_coding	1	-0.173567	0.24176	0.472801	NA	No	No	No
MMP12	HFpEF	rs17368814	protein_coding	1	-0.0130314	0.0181747	0.473371	NA	No	No	No
NUDT2	HFpEF	rs7848667	protein_coding	1	0.0266671	0.0372177	0.473673	NA	No	No	No
COL9A1	HFpEF	rs543674622	protein_coding	1	0.0882972	0.123256	0.473763	NA	No	No	No
PDIA4	HFpEF	rs11974627	snRNA	1	-0.0788379	0.110125	0.474057	NA	No	No	No
IL7	HFrEF	-	lncRNA	1	0.060539	0.0845661	0.474067	NA	No	No	No
PPP1R14D	HFrEF	rs11855641	protein_coding	1	0.119584	0.16718	0.474423	NA	No	No	No
SELE	HFrEF	rs7515714	protein_coding	1	-0.0724146	0.101241	0.474444	NA	No	No	Yes
KIRREL2	HFrEF	rs393116	protein_coding	1	0.0404649	0.0566679	0.475183	NA	No	No	No
F10	HFrEF	rs547138	protein_coding	1	-0.0391974	0.0549575	0.475703	NA	No	No	No
EBI3	HFpEF	rs8109160	protein_coding	1	-0.0179591	0.0251983	0.476024	NA	No	No	Yes
SPARC	HFrEF	rs576037440	lncRNA	1	0.0768689	0.107855	0.476027	NA	No	No	No
SBSN	HFrEF	-	protein_coding	1	0.0128607	0.0180614	0.476431	NA	No	No	No
CERT1	HFrEF	rs577344407	protein_coding	1	-0.134692	0.189376	0.476937	NA	No	No	No
INHBC	HFrEF	rs3741414	protein_coding	1	0.0115354	0.0162189	0.476943	NA	No	No	No
SUOX	HFrEF	rs141735896	protein_coding	1	0.107936	0.151983	0.477591	NA	No	No	No
TNFSF12	HFpEF	rs80067372	protein_coding	1	-0.0194156	0.0273533	0.477823	HFrEF	Yes	Yes	No
FCRL3	HFrEF	rs7522061	protein_coding	1	0.00658993	0.00929055	0.478129	NA	No	No	No
CKMT1B,CKMT1A	HFpEF	rs2288768	snRNA	1	0.0408515	0.0576185	0.478325	NA	No	No	No
ADGRE5	HFpEF	rs139113505	protein_coding	1	0.0331361	0.0467905	0.478833	NA	No	No	No
KLK7	HFrEF	rs2659067	protein_coding	1	0.016262	0.0229768	0.479097	NA	No	No	Yes
LGALS8	HFrEF	rs1475133	protein_coding	1	-0.0237375	0.033544	0.47916	NA	No	No	No
LRP1	HFpEF	rs113379328	protein_coding	1	-0.141649	0.200168	0.479163	NA	No	No	No
NUMB	HFrEF	rs10142359	protein_coding	1	0.0764532	0.10804	0.479168	NA	No	No	No
KLB	HFrEF	rs13103023	protein_coding	1	-0.0087999	0.0124599	0.48003	NA	No	No	No
PARD3	HFpEF	rs9418120	protein_coding	1	0.0992071	0.140542	0.480256	NA	No	No	No
ACY1	HFpEF	rs121912698	protein_coding	1	-0.0327346	0.0463988	0.480496	NA	No	No	Yes
CD300C	HFpEF	rs2293188	protein_coding	1	-0.0158775	0.0225188	0.480763	NA	No	No	No
TFPI2	HFrEF	rs62466699	TEC	1	-0.0645681	0.0917391	0.481543	NA	No	No	Yes
SFTPA2	HFrEF	rs17886395	protein_coding	1	-0.00999874	0.0142103	0.481665	NA	No	No	No
CRYBB1	HFrEF	rs4822754	protein_coding	1	0.0434022	0.0616903	0.481713	NA	No	No	Yes
IL12RB1	HFrEF	rs8109496	protein_coding	1	0.0175188	0.0249025	0.481747	NA	No	No	No
C19orf12	HFpEF	rs146170087	protein_coding	1	-0.0775619	0.110483	0.482662	NA	No	No	No
TMPRSS5	HFrEF	rs7114195	protein_coding	1	0.00845136	0.0120437	0.482853	NA	No	No	No
MAVS	HFrEF	rs45437096	protein_coding	1	-0.0682746	0.0973312	0.483012	NA	No	No	No
IMMT	HFrEF	rs17551822	protein_coding	1	0.0551096	0.0785761	0.483083	NA	No	No	No
TLR4	HFrEF	rs4986791	protein_coding	1	-0.0393112	0.0561169	0.483601	NA	No	No	No
LGALS3BP	HFrEF	rs111526614	protein_coding	1	-0.0613171	0.0876212	0.484054	NA	No	No	No
DCTD	HFrEF	rs747369	processed_pseudogene	1	-0.119325	0.170561	0.484175	NA	No	No	No
MIA	HFpEF	rs2233159	protein_coding	1	0.00919273	0.0131405	0.484195	NA	No	No	No
CLEC1A	HFrEF	rs7961483	protein_coding	1	-0.0224655	0.0321698	0.484964	NA	No	No	No
DCN	HFrEF	rs73198632	protein_coding	1	0.120404	0.172511	0.485208	NA	No	No	Yes
ANGPTL7	HFrEF	rs28991009	protein_coding	1	0.018728	0.0268502	0.485489	NA	No	No	No
EPPK1	HFpEF	rs59265584	protein_coding	1	-0.018394	0.0263955	0.485889	NA	No	No	No
LILRB5	HFrEF	rs12975366	protein_coding	1	0.00532902	0.00765148	0.486135	NA	No	No	Yes
PSRC1	HFrEF	rs34863121	protein_coding	1	-0.0405163	0.0582673	0.486834	HFrEF	Yes	Yes	No
APOD	HFpEF	rs139828053	protein_coding	1	-0.0374983	0.0539279	0.486841	NA	No	No	No
SERPINA11	HFpEF	rs12888805	protein_coding	1	0.0101711	0.0146366	0.487114	NA	No	No	No
FRZB	HFrEF	rs13009	protein_coding	1	0.0145595	0.0209742	0.48758	NA	No	No	No
F3	HFrEF	-	protein_coding	1	0.088305	0.127233	0.487656	NA	No	No	No
ORM1	HFpEF	rs10982156	protein_coding	1	-0.0196347	0.0283103	0.487962	NA	No	No	No
PALM	HFpEF	rs12610821	protein_coding	1	0.0452582	0.0652712	0.488067	NA	No	No	No
FLT3	HFrEF	rs9554228	processed_pseudogene	1	0.0717896	0.103565	0.488194	NA	No	No	No
RIDA	HFpEF	rs77539382	protein_coding	1	0.0216533	0.0312777	0.488755	NA	No	No	No
APOA2	HFrEF	rs4073054	miRNA	1	-0.0975191	0.140894	0.488845	NA	No	No	No
PDGFC	HFrEF	rs2341218	-	1	-0.0797633	0.115538	0.489966	NA	No	No	No
NOTCH1	HFpEF	rs182330532	protein_coding	1	-0.0888451	0.128764	0.490205	NA	No	No	No
SNCA	HFpEF	rs17016299	-	1	0.137241	0.198936	0.490271	NA	No	No	No
HSD11B1	HFrEF	rs559561805	protein_coding_CDS_not_defined	1	-0.724626	1.05329	0.491477	NA	No	No	No
GLRX5	HFrEF	rs910792	protein_coding	1	0.0560357	0.0814558	0.491499	NA	No	No	No
PLG	HFpEF	rs73015965	protein_coding	1	-0.0219243	0.0318833	0.491678	NA	No	No	Yes
HLA-DRA	HFpEF	rs36096565	protein_coding	1	0.0120294	0.0175038	0.491931	NA	No	No	No
MPO	HFpEF	rs34097845	protein_coding	1	0.031099	0.0453566	0.49293	NA	No	No	No
NPTX2	HFrEF	rs11760352	-	1	0.020755	0.0302843	0.49313	NA	No	No	No
PLG	HFrEF	rs73015965	protein_coding	1	-0.0216755	0.0316586	0.493556	NA	No	No	Yes
BTN3A2	HFpEF	rs9393711	protein_coding	1	-0.0102417	0.0149611	0.493625	HFrEF	No	Yes	No
MAP2K1	HFrEF	-	protein_coding	1	0.115474	0.168955	0.494317	NA	No	No	No
CPXM2	HFpEF	rs28741041	protein_coding	1	0.0142087	0.020795	0.494435	NA	No	No	No
NECTIN4	HFpEF	rs35434391	protein_coding	1	-0.0235712	0.0345603	0.495218	NA	No	No	No
MUC2	HFrEF	rs12416873	protein_coding	1	0.0275404	0.0403982	0.495414	NA	No	No	No
THBS2	HFpEF	rs78109196	lncRNA	1	0.0163239	0.0239665	0.495799	NA	No	No	No
PRTG	HFrEF	rs10851591	protein_coding	1	-0.0153908	0.0226233	0.49631	NA	No	No	No
C1QA	HFrEF	rs12058824	miRNA	1	0.0189494	0.0278721	0.496587	NA	No	No	No
C1QTNF1	HFrEF	rs116539064	protein_coding	1	-0.0281946	0.0415114	0.49701	NA	No	No	Yes
GPC1	HFrEF	rs11892254	protein_coding	1	0.0200814	0.0295824	0.497246	NA	No	No	No
PSMG3	HFpEF	rs34407549	protein_coding	1	-0.250242	0.368742	0.497367	NA	No	No	No
S100A4	HFrEF	rs41265164	protein_coding	1	-0.0365086	0.0538418	0.497727	NA	No	No	No
BLNK	HFrEF	rs1902708	protein_coding	1	-0.120915	0.178331	0.497749	NA	No	No	No
FLRT2	HFpEF	rs17646457	protein_coding	1	0.0123058	0.0181593	0.497989	NA	No	No	No
P4HB	HFrEF	rs9675127	protein_coding	1	0.0891917	0.131622	0.498002	NA	No	No	No
CEP112	HFrEF	rs12938334	protein_coding	1	0.0273754	0.0404846	0.498917	NA	No	No	No
STK4	HFpEF	-	protein_coding	1	-0.112429	0.166313	0.499037	NA	No	No	No
SFTPA1	HFrEF	rs1965708	protein_coding	1	0.0275733	0.040796	0.499115	NA	No	No	No
EPGN	HFrEF	rs62312545	protein_coding	1	-0.145011	0.214756	0.499523	NA	No	No	No
PLXDC1	HFrEF	rs75143957	protein_coding	1	0.0270893	0.0401781	0.500164	NA	No	No	No
CBLN4	HFpEF	rs12624596	lncRNA	1	-0.0370381	0.0550387	0.500982	NA	No	No	No
IL1R1	HFpEF	rs2287047	protein_coding	1	0.0373583	0.0555335	0.501128	NA	No	No	No
F7	HFrEF	rs561241	protein_coding	1	0.0124079	0.0184871	0.502116	NA	No	No	No
RILPL2	HFrEF	rs186269301	protein_coding	1	0.101226	0.151046	0.502753	NA	No	No	No
GPNMB	HFrEF	rs75801644	protein_coding	1	0.0242208	0.0361562	0.502927	NA	No	No	No
ANPEP	HFpEF	rs1042499	protein_coding	1	0.0179427	0.0268166	0.503439	NA	No	No	Yes
SLITRK6	HFrEF	rs12863734	protein_coding	1	0.0165412	0.0247375	0.503706	NA	No	No	No
RARRES2	HFpEF	rs3735169	protein_coding	1	-0.0315159	0.0471802	0.504141	NA	No	No	No
HMCN2	HFpEF	rs1105797	protein_coding	1	-0.0100256	0.0150418	0.505082	NA	No	No	No
VEGFC	HFrEF	rs569966216	lncRNA	1	-0.057279	0.0859894	0.505336	NA	No	No	No
GFRAL	HFpEF	rs72988065	-	1	-0.0229057	0.0344211	0.505759	NA	No	No	No
CR2	HFpEF	rs61821108	lncRNA	1	-0.0345062	0.0518688	0.505885	NA	No	No	No
IGFBP7	HFrEF	rs6827768	protein_coding	1	-0.0192852	0.0290654	0.507004	NA	No	No	No
MTSS2	HFpEF	rs74336385	protein_coding	1	-0.113909	0.17169	0.507038	NA	No	No	No
SFTPA2	HFpEF	rs17886395	protein_coding	1	-0.00945594	0.0142704	0.507569	NA	No	No	No
NFASC	HFpEF	-	protein_coding	1	0.0170326	0.0257158	0.507754	NA	No	No	No
CD86	HFrEF	rs59331099	protein_coding	1	0.0553057	0.083554	0.508026	NA	No	No	No
SERPINH1	HFrEF	rs599816	protein_coding	1	-0.0455604	0.0688657	0.508238	NA	No	No	No
AMPD3	HFrEF	rs117706710	protein_coding	1	0.0195622	0.0296169	0.508927	NA	No	No	No
TP53I3	HFpEF	rs1134516	protein_coding	1	-0.0136996	0.0207415	0.508937	NA	No	No	No
LILRA3	HFpEF	rs367070	unprocessed_pseudogene	1	0.00629295	0.00953309	0.509179	NA	No	No	No
LILRB1	HFpEF	rs367070	unprocessed_pseudogene	1	0.0115978	0.0175694	0.509179	NA	No	No	No
NUDT15	HFpEF	rs12429926	enhancer	1	0.138842	0.210766	0.510058	NA	No	No	No
APOA1	HFrEF	rs2727784	protein_coding	1	0.0949447	0.144347	0.510696	NA	No	No	No
CLEC10A	HFpEF	rs90951	protein_coding	1	-0.0116751	0.0177504	0.510707	NA	No	No	No
SERPINE1	HFpEF	rs2227674	protein_coding	1	-0.0687993	0.104684	0.511048	NA	No	No	No
HPSE	HFpEF	rs61751211	protein_coding	1	0.0423226	0.0644082	0.511117	NA	No	No	No
TSPYL1	HFpEF	rs61746508	protein_coding	1	-0.0562681	0.0856649	0.511284	NA	No	No	No
ENTPD5	HFrEF	rs8017421	protein_coding	1	0.0129387	0.0197001	0.511321	NA	No	No	No
NFASC	HFrEF	-	protein_coding	1	0.0167884	0.0255659	0.511391	NA	No	No	No
SH3GLB2	HFrEF	rs17455517	protein_coding	1	0.0220791	0.033632	0.511508	NA	No	No	No
CLU	HFrEF	rs9331938	protein_coding	1	0.0571065	0.0870621	0.51187	NA	No	No	Yes
GNLY	HFpEF	rs7603438	CTCF_binding_site	1	0.0102853	0.0157108	0.512683	NA	No	No	No
GFRA1	HFrEF	rs11197603	protein_coding	1	0.0289766	0.0442618	0.512685	NA	No	No	No
ARFIP1	HFrEF	rs4619875	protein_coding	1	0.0383178	0.0585914	0.513122	NA	No	No	No
DECR1	HFrEF	rs189045259	protein_coding	1	0.0555049	0.0848731	0.513127	NA	No	No	No
APPL2	HFpEF	rs759167654	protein_coding	1	0.0476832	0.0729253	0.5132	HFrEF	No	Yes	No
CHCHD6	HFpEF	rs9874911	-	1	0.027652	0.0423573	0.513867	NA	No	No	No
NPTX1	HFrEF	rs112329494	protein_coding	1	0.0127833	0.0195865	0.513975	NA	No	No	Yes
PRSS8	HFpEF	rs59735493	protein_coding	1	-0.0576025	0.0884446	0.514864	NA	No	No	No
FCAMR	HFrEF	rs11119933	protein_coding	1	0.0173985	0.0267534	0.51548	NA	No	No	No
TDP1	HFrEF	rs7144865	protein_coding	1	0.0759239	0.116778	0.515591	NA	No	No	No
SIGLEC8	HFrEF	rs36518	processed_pseudogene	1	0.0135438	0.0208332	0.515625	NA	No	No	No
DGCR6	HFrEF	rs425576	protein_coding	1	0.0494126	0.076029	0.515745	NA	No	No	No
PSMD9	HFrEF	rs1720066	protein_coding	1	0.0325925	0.0502007	0.516181	NA	No	No	No
TFF3	HFrEF	rs118095917	protein_coding	1	0.0320718	0.0494199	0.516361	NA	No	No	No
PRDX6	HFrEF	rs7524592	protein_coding	1	0.0446901	0.068916	0.51668	NA	No	No	No
ITPA	HFpEF	rs1127354	protein_coding	1	-0.00915654	0.0141547	0.517703	NA	No	No	No
DAPK2	HFpEF	rs34772505	protein_coding	1	0.0152442	0.0235858	0.518066	NA	No	No	No
AMY2B	HFrEF	rs12080068	-	1	-0.0154818	0.0240119	0.519086	NA	No	No	No
LDLR	HFrEF	rs147223423	protein_coding	1	0.152792	0.237126	0.519348	NA	No	No	No
IFNGR2	HFrEF	rs9808753	protein_coding	1	0.00592702	0.00921062	0.519901	NA	No	No	No
ITIH5	HFrEF	rs41298373	protein_coding	1	-0.056854	0.0883994	0.520127	NA	No	No	No
TNFAIP8L2	HFpEF	rs4970991	protein_coding	1	-0.110904	0.172703	0.520766	NA	No	No	No
SFRP1	HFrEF	rs72643819	protein_coding	1	-0.0317769	0.0495641	0.52144	NA	No	No	No
BLMH	HFrEF	rs1050565	protein_coding	1	0.010394	0.0162168	0.52156	NA	No	No	No
SERPINA12	HFpEF	rs4900235	protein_coding	1	-0.00990709	0.0154682	0.52186	NA	No	No	No
GDF15	HFrEF	rs1054221	miRNA	1	-0.0218188	0.0340671	0.52187	NA	No	No	No
C2	HFrEF	-	protein_coding	1	0.0145712	0.0227623	0.522077	NA	No	No	No
SCARF1	HFpEF	rs2272011	protein_coding	1	0.015298	0.0239377	0.522774	NA	No	No	Yes
PDGFRA	HFrEF	rs35597368	protein_coding	1	-0.0215957	0.033888	0.523951	NA	No	No	No
KDR	HFpEF	rs34231037	protein_coding	1	-0.0154616	0.0242691	0.524066	NA	No	No	Yes
LY6D	HFrEF	rs2572925	protein_coding	1	-0.0136099	0.0214138	0.525058	NA	No	No	No
LPCAT2	HFrEF	rs79575505	protein_coding	1	0.0527115	0.0829829	0.525292	NA	No	No	No
CD207	HFrEF	rs17718987	protein_coding	1	0.0130463	0.0205448	0.525417	NA	No	No	No
ITGA11	HFpEF	rs2306022	protein_coding	1	0.028137	0.044361	0.525903	NA	No	No	No
ABL1	HFpEF	rs2229067	protein_coding	1	-0.125889	0.198503	0.525954	NA	No	No	No
NELL1	HFrEF	rs61652119	protein_coding	1	0.0168754	0.02661	0.525965	NA	No	No	No
ADAM8	HFrEF	rs2995310	protein_coding	1	0.0129641	0.020461	0.52634	NA	No	No	No
S100A11	HFpEF	rs3007678	protein_coding	1	0.0460545	0.072791	0.526933	NA	No	No	No
PRKAR2A	HFpEF	rs2230509	protein_coding	1	-0.046071	0.0728499	0.52712	NA	No	No	No
LIFR	HFpEF	rs62353655	protein_coding	1	0.0404364	0.0639675	0.527296	NA	No	No	Yes
LACTB2	HFrEF	rs192390871	-	1	-0.0439761	0.0695747	0.527341	NA	No	No	No
S100A4	HFpEF	rs41265164	protein_coding	1	0.0338188	0.0535292	0.52753	NA	No	No	No
BIRC2	HFpEF	rs61754131	protein_coding	1	0.0920109	0.145739	0.527817	NA	No	No	No
FTCD	HFpEF	rs550999731	protein_coding	1	-0.0684096	0.10838	0.527907	NA	No	No	No
AK1	HFpEF	rs116977475	miRNA	1	0.128761	0.204008	0.527939	NA	No	No	No
CLGN	HFrEF	rs6852397	protein_coding	1	-0.00852703	0.0135162	0.528121	NA	No	No	No
ADAM12	HFpEF	rs35835884	protein_coding	1	-0.0495612	0.0785753	0.528205	NA	No	No	No
VSIR	HFrEF	rs10999992	protein_coding	1	0.0194436	0.0308388	0.528373	NA	No	No	No
EFCAB14	HFpEF	rs562442365	protein_coding	1	0.120837	0.191751	0.528578	HFrEF	No	Yes	No
CRYM	HFpEF	rs2733910	protein_coding	1	0.0158458	0.0251663	0.528927	NA	No	No	No
EPO	HFrEF	rs11976235	protein_coding	1	-0.074383	0.118156	0.529001	NA	No	No	No
CA11	HFpEF	-	protein_coding	1	-0.0984746	0.156641	0.529568	NA	No	No	Yes
STAT2	HFpEF	rs61754171	protein_coding	1	-0.0503265	0.0800687	0.52965	NA	No	No	No
MUC13	HFrEF	rs1127233	protein_coding	1	-0.0266654	0.0424283	0.529689	NA	No	No	No
FGR	HFrEF	rs3737803	protein_coding	1	-0.0735196	0.116988	0.529719	NA	No	No	No
ITGAM	HFrEF	rs10665069	protein_coding	1	-0.0382999	0.0609643	0.52985	NA	No	No	No
EDDM3B	HFpEF	rs3827905	protein_coding	1	0.0384508	0.0612208	0.52996	NA	No	No	No
FTCD	HFrEF	rs550999731	protein_coding	1	-0.0674423	0.107475	0.530322	NA	No	No	No
TNN	HFpEF	rs77382942	protein_coding	1	-0.00678189	0.0108103	0.530429	NA	No	No	No
LDLRAP1	HFrEF	rs75446219	protein_coding	1	0.0949865	0.15145	0.53054	NA	No	No	No
MATN2	HFpEF	rs1869609	protein_coding	1	0.0146351	0.0233378	0.530595	NA	No	No	No
ALDH1A1	HFrEF	rs348463	protein_coding	1	0.0699664	0.111644	0.530862	NA	No	No	No
SSC4D	HFpEF	rs12540573	protein_coding	1	-0.0164641	0.026286	0.531089	NA	No	No	No
ADAM12	HFrEF	rs35835884	protein_coding	1	0.0488106	0.0780803	0.531884	NA	No	No	No
LDLR	HFpEF	rs147223423	protein_coding	1	0.148862	0.23815	0.53192	NA	No	No	No
MMP1	HFpEF	rs471994	transcribed_processed_pseudogene	1	0.0129949	0.0208324	0.532769	NA	No	No	No
PLSCR3	HFpEF	rs2277641	protein_coding	1	0.117113	0.188159	0.533668	NA	No	No	No
DSG2	HFrEF	rs1841396	protein_coding	1	0.0268269	0.0431211	0.533857	NA	No	No	No
S100P	HFrEF	-	lncRNA	1	0.025748	0.0414164	0.534148	NA	No	No	No
MAD1L1	HFrEF	rs143579216	protein_coding	1	0.0818898	0.131757	0.534257	NA	No	No	No
SDCCAG8	HFrEF	rs953492	protein_coding	1	0.0282257	0.0454341	0.534439	NA	No	No	No
LTBR	HFpEF	-	protein_coding	1	-0.0200938	0.0324245	0.535449	NA	No	No	No
LAMB1	HFpEF	rs403731	protein_coding	1	0.00909642	0.0146886	0.535729	NA	No	No	Yes
HRG	HFrEF	rs9898	protein_coding	1	-0.0127453	0.0205984	0.536079	NA	No	No	No
NOTCH1	HFrEF	rs182330532	protein_coding	1	-0.0782907	0.126966	0.537481	NA	No	No	No
APRT	HFrEF	rs8191470	protein_coding	1	-0.105826	0.171814	0.537938	NA	No	No	No
MAMDC2	HFpEF	rs12683555	open_chromatin_region	1	-0.0300356	0.048784	0.538103	NA	No	No	No
OSMR	HFpEF	rs9292723	protein_coding	1	-0.0106553	0.0173109	0.538206	NA	No	No	No
CCL13	HFpEF	rs3136674	protein_coding	1	-0.0286867	0.0466158	0.5383	NA	No	No	No
KIR3DL2	HFrEF	rs7255106	protein_coding_LoF	1	0.045347	0.0737352	0.538556	NA	No	No	No
TIMP4	HFrEF	rs167408	protein_coding	1	-0.0173821	0.0282736	0.538698	NA	No	No	No
GSN	HFrEF	rs116185403	protein_coding	1	-0.0368332	0.0599835	0.539179	NA	No	No	No
SIRT2	HFrEF	rs144373891	protein_coding	1	-0.0363477	0.0593772	0.540439	NA	No	No	No
CD302	HFrEF	rs2556106	protein_coding	1	0.0223484	0.0365541	0.540948	NA	No	No	No
CA9	HFrEF	rs183985235	protein_coding	1	-0.0354455	0.0579959	0.541085	HFrEF	Yes	Yes	No
ADAM9	HFpEF	rs61753672	protein_coding	1	-0.0427725	0.069993	0.541136	NA	No	No	No
TNFAIP2	HFrEF	rs576859558	transcribed_processed_pseudogene	1	-0.107754	0.176485	0.541493	NA	No	No	No
CAMKK1	HFpEF	rs753513	protein_coding	1	0.0211617	0.034669	0.541602	NA	No	No	No
MTHFSD	HFrEF	rs9937249	protein_coding	1	-0.011977	0.0196465	0.54211	NA	No	No	Yes
EPHA4	HFrEF	rs10932916	protein_coding	1	0.0408639	0.0670601	0.542284	NA	No	No	No
MMP8	HFrEF	rs35231465	protein_coding	1	-0.0138159	0.0226739	0.542305	NA	No	No	No
NTRK2	HFpEF	rs77562929	protein_coding	1	0.0989294	0.162486	0.542625	NA	No	No	No
FAP	HFpEF	rs77577375	protein_coding	1	-0.0247774	0.0407233	0.5429	NA	No	No	No
CFC1	HFpEF	rs7580681	-	1	-0.220746	0.363179	0.54331	NA	No	No	No
KRT18	HFrEF	rs9668670	processed_pseudogene	1	0.13543	0.222835	0.543347	NA	No	No	No
PDCD6	HFpEF	rs9654451	protein_coding	1	-0.00545208	0.00897151	0.543379	NA	No	No	No
NUDT16	HFrEF	rs150437674	protein_coding	1	-0.0231245	0.0380687	0.543559	NA	No	No	No
SEL1L	HFpEF	rs11499034	protein_coding	1	-0.0184785	0.0304516	0.543972	NA	No	No	No
PRAP1	HFrEF	rs143674922	processed_pseudogene	1	0.0221868	0.0366177	0.544578	NA	No	No	No
CEP170	HFrEF	rs12741781	processed_pseudogene	1	0.0892425	0.147301	0.544613	NA	No	No	No
NPPC	HFrEF	rs3116222	protein_coding	1	0.119608	0.197511	0.544797	NA	No	No	No
C1QTNF6	HFrEF	rs535685845	protein_coding	1	-0.0904876	0.149588	0.545238	NA	No	No	No
PRDX2	HFpEF	-	protein_coding	1	0.0386359	0.0638722	0.54525	NA	No	No	No
CAT	HFpEF	rs1408035	protein_coding	1	0.036548	0.0604319	0.545325	NA	No	No	No
LILRA2	HFrEF	rs28384500	protein_coding	1	0.00879665	0.0145567	0.545643	NA	No	No	No
ANXA10	HFrEF	rs2319713	protein_coding	1	0.12081	0.200266	0.546343	NA	No	No	No
PZP	HFrEF	rs1017301	protein_coding	1	-0.0178553	0.0296214	0.546653	NA	No	No	No
RNASEH2A	HFpEF	rs115191768	protein_coding	1	0.0525003	0.0871299	0.546807	NA	No	No	No
TALDO1	HFpEF	rs150770244	protein_coding	1	-0.120547	0.200378	0.547442	NA	No	No	No
ELOA	HFpEF	rs2473378	lncRNA	1	0.0710439	0.118105	0.547485	NA	No	No	No
BANK1	HFrEF	rs3113676	protein_coding	1	0.0500214	0.083198	0.547684	NA	No	No	No
REEP4	HFrEF	rs117291678	protein_coding	1	0.0352556	0.0586616	0.54784	NA	No	No	No
CANT1	HFrEF	rs80269200	protein_coding	1	-0.0400411	0.0667301	0.548476	NA	No	No	No
CCL3	HFpEF	rs1634486	lncRNA	1	0.0155891	0.0260055	0.548869	NA	No	No	No
IL36A	HFpEF	rs13394409	protein_coding	1	0.114905	0.19193	0.549386	NA	No	No	No
FAM3B	HFrEF	rs57529409	protein_coding	1	-0.011477	0.0191951	0.549898	NA	No	No	Yes
CTF1	HFpEF	-	protein_coding	1	-0.111054	0.186122	0.550728	NA	No	No	No
GFER	HFpEF	-	protein_coding	1	0.0924699	0.154993	0.550771	NA	No	No	No
ECM1	HFrEF	rs3737240	protein_coding	1	0.00809187	0.0135711	0.551002	NA	No	No	No
PLTP	HFpEF	rs6073958	lncRNA	1	-0.0132655	0.0223216	0.552318	NA	No	No	No
TTF2	HFpEF	rs3754109	protein_coding	1	0.0164648	0.0277464	0.552912	NA	No	No	No
ITPA	HFrEF	rs1127354	protein_coding	1	-0.00835662	0.0140889	0.553092	NA	No	No	No
SOD3	HFrEF	rs1799895	protein_coding	1	0.0156614	0.0264684	0.55405	NA	No	No	Yes
KLRD1	HFrEF	rs7135494	protein_coding	1	0.0130465	0.0220933	0.554845	NA	No	No	No
PSG1	HFrEF	rs12986075	protein_coding	1	0.0167116	0.0283144	0.555046	NA	No	No	No
NT5C	HFpEF	rs78625720	misc_RNA	1	0.0103881	0.0176159	0.555391	NA	No	No	No
COMT	HFrEF	rs4680	protein_coding	1	-0.0116516	0.0197707	0.555633	NA	No	No	No
CCL24	HFpEF	rs2868169	processed_pseudogene	1	0.00633961	0.0107673	0.556006	NA	No	No	No
CD248	HFpEF	rs182547559	protein_coding	1	0.099107	0.168346	0.556055	NA	No	No	Yes
CD164L2	HFpEF	rs734725	protein_coding	1	-0.0123745	0.0210284	0.55622	NA	No	No	No
TNFAIP8	HFrEF	rs1035376	protein_coding	1	0.0714815	0.121482	0.556255	NA	No	No	No
FKBP4	HFpEF	rs34915583	processed_pseudogene	1	-0.110207	0.187463	0.556607	NA	No	No	No
C1S	HFpEF	rs12371227	protein_coding	1	-0.0125696	0.0213891	0.556759	NA	No	No	No
INPP1	HFrEF	rs141472596	protein_coding	1	-0.0850045	0.144861	0.557337	NA	No	No	No
GFRA2	HFrEF	rs1480999	-	1	-0.0183546	0.0312804	0.557354	NA	No	No	No
FNTA	HFrEF	rs11990515	protein_coding	1	0.113422	0.193392	0.557548	NA	No	No	No
IL1R1	HFrEF	rs2287047	protein_coding	1	0.0323877	0.0552643	0.557841	NA	No	No	No
ADGRE5	HFrEF	rs139113505	protein_coding	1	-0.0268133	0.0457692	0.557984	NA	No	No	No
SCT	HFrEF	rs117230113	misc_RNA	1	-0.13538	0.231152	0.558094	NA	No	No	No
PPP2R5A	HFpEF	rs75232123	protein_coding	1	0.061252	0.104694	0.55851	NA	No	No	Yes
SPINK8	HFpEF	rs11718350	protein_coding	1	0.012269	0.0209785	0.558657	NA	No	No	No
TIMP3	HFpEF	rs11404116	protein_coding	1	0.00913998	0.0156598	0.55945	NA	No	No	No
CACYBP	HFrEF	rs76088187	protein_coding	1	0.0474062	0.0812605	0.559634	NA	No	No	No
ITPR1	HFrEF	rs76604555	protein_coding	1	0.0616359	0.105678	0.559729	NA	No	No	No
CLU	HFpEF	rs9331938	protein_coding	1	-0.0466251	0.0801084	0.56055	NA	No	No	Yes
C1orf116	HFrEF	rs74441312	protein_coding	1	-0.112027	0.192548	0.560693	NA	No	No	No
ADGRE1	HFrEF	rs59055395	enhancer	1	0.0188726	0.0324565	0.560922	NA	No	No	No
CD300A	HFpEF	rs62087200	protein_coding	1	0.0216559	0.03732	0.561727	NA	No	No	No
LY96	HFpEF	rs6472812	protein_coding	1	-0.068124	0.117552	0.562235	NA	No	No	Yes
AIF1L	HFrEF	-	protein_coding	1	-0.0182814	0.03156	0.562415	NA	No	No	No
CD2AP	HFpEF	rs9463335	protein_coding	1	-0.0196489	0.033932	0.562544	NA	No	No	No
ADD1	HFpEF	rs1012365	protein_coding	1	-0.0377103	0.0651917	0.562958	NA	No	No	No
SLAMF7	HFpEF	rs11581248	protein_coding	1	-0.00898295	0.0155329	0.563051	NA	No	No	No
MSR1	HFrEF	rs41341748	protein_coding	1	-0.0203772	0.0352464	0.563172	NA	No	No	Yes
CALCB	HFrEF	rs4757282	-	1	-0.0475887	0.0823485	0.563336	NA	No	No	No
SEZ6	HFpEF	rs12941884	protein_coding	1	-0.0887121	0.153713	0.563852	NA	No	No	No
LYPD8	HFpEF	rs12748771	processed_pseudogene	1	-0.0108795	0.0188553	0.56394	NA	No	No	No
PILRA	HFpEF	rs1859788	protein_coding	1	-0.00568147	0.00985404	0.564235	NA	No	No	No
PILRB	HFpEF	rs1859788	protein_coding	1	-0.0049049	0.00850715	0.564235	NA	No	No	No
ACADM	HFpEF	rs143191741	processed_pseudogene	1	-0.0407453	0.0707312	0.564576	NA	No	No	No
ADA	HFrEF	rs11555566	protein_coding	1	-0.00896915	0.0155819	0.564876	NA	No	No	No
CASP8	HFpEF	rs1045485	protein_coding	1	-0.0244106	0.0424519	0.565279	NA	No	No	No
HSPG2	HFpEF	rs6695528	protein_coding	1	0.0350196	0.0610361	0.566135	NA	No	No	No
GLB1	HFrEF	rs17522953	protein_coding	1	0.024046	0.0419144	0.566176	NA	No	No	No
IL16	HFpEF	rs4778639	protein_coding	1	0.0106418	0.0185608	0.566408	NA	No	No	No
SELENOP	HFrEF	rs230808	protein_coding	1	-0.0535657	0.0936198	0.567212	NA	No	No	No
CHGA	HFpEF	rs729940	protein_coding	1	-0.0316652	0.0553764	0.567446	NA	No	No	No
CLEC1B	HFpEF	rs11379994	protein_coding	1	-0.036694	0.064372	0.568657	NA	No	No	No
SEPTIN8	HFrEF	rs30514	protein_coding	1	-0.0536662	0.0943946	0.569675	NA	No	No	No
CES3	HFrEF	rs71647892	protein_coding	1	0.0281296	0.0495165	0.569977	NA	No	No	No
KLK15	HFpEF	rs73048483	protein_coding	1	0.00882818	0.0155524	0.570279	NA	No	No	No
COLEC12	HFrEF	rs149622251	protein_coding	1	-0.04057	0.0715682	0.570801	NA	No	No	No
SUOX	HFpEF	rs141735896	protein_coding	1	0.0859699	0.151692	0.570892	NA	No	No	No
FGFR2	HFrEF	rs2981430	protein_coding	1	0.048565	0.0858007	0.57138	NA	No	No	No
TSPYL1	HFrEF	rs61746508	protein_coding	1	0.0491593	0.0868925	0.571565	NA	No	No	No
BPIFB2	HFpEF	rs2377736	protein_coding	1	-0.0193041	0.0341486	0.571871	NA	No	No	No
TNF	HFpEF	rs4645843	protein_coding	1	0.0376811	0.0667078	0.572163	NA	No	No	No
FABP6	HFrEF	rs1130435	protein_coding	1	-0.0377079	0.0668319	0.572604	NA	No	No	No
RPE	HFrEF	rs7585265	protein_coding	1	-0.10054	0.178353	0.57295	NA	No	No	No
TEK	HFrEF	rs682632	protein_coding	1	-0.0124422	0.0221136	0.573674	NA	No	No	No
PMVK	HFpEF	rs114951074	protein_coding	1	0.043797	0.0779868	0.574392	NA	No	No	No
HMBS	HFpEF	rs72997349	protein_coding	1	0.0467614	0.0832901	0.574506	NA	No	No	No
CD63	HFpEF	rs187372065	protein_coding	1	0.0841965	0.150278	0.575295	NA	No	No	No
SPP1	HFrEF	rs4660	protein_coding	1	0.157492	0.281372	0.575665	NA	No	No	No
APOD	HFrEF	rs139828053	protein_coding	1	-0.030029	0.0536792	0.575878	NA	No	No	No
EGLN1	HFrEF	rs12097901	protein_coding	1	0.0418203	0.0748165	0.576181	NA	No	No	No
CEP112	HFpEF	rs12938334	protein_coding	1	-0.0226737	0.0406703	0.577186	NA	No	No	No
PRKAR2A	HFrEF	rs2230509	protein_coding	1	-0.0404232	0.0726886	0.578133	NA	No	No	No
ECHS1	HFrEF	rs1049951	protein_coding	1	0.0237821	0.0427846	0.578309	NA	No	No	No
BLVRB	HFpEF	rs149698066	protein_coding	1	-0.0223265	0.0402323	0.578937	NA	No	No	No
IDI2	HFpEF	rs1044261	protein_coding	1	0.0155125	0.0279597	0.57902	NA	No	No	No
TCN1	HFrEF	rs34324219	protein_coding	1	0.0104445	0.0188362	0.579244	NA	No	No	No
GPRC5C	HFpEF	rs2670824	protein_coding	1	0.0429963	0.0775945	0.5795	NA	No	No	No
CST3	HFrEF	rs911119	protein_coding	1	-0.0200523	0.0362007	0.579633	NA	No	No	No
TNFRSF9	HFrEF	rs2493214	protein_coding	1	0.0358126	0.0647109	0.579973	NA	No	No	No
SMPD3	HFrEF	rs375605240	protein_coding	1	0.114554	0.207033	0.58005	NA	No	No	No
ECHDC3	HFpEF	rs72783935	protein_coding	1	0.00929289	0.0168002	0.580167	NA	No	No	No
FLT4	HFpEF	rs34221241	protein_coding	1	-0.0179626	0.0324749	0.580179	NA	No	No	Yes
NPTX1	HFpEF	rs112329494	protein_coding	1	-0.0109652	0.0198423	0.580527	NA	No	No	Yes
SPINT1	HFrEF	rs17658212	protein_coding	1	-0.0152542	0.0276261	0.580833	NA	No	No	Yes
XCL1	HFrEF	rs7543171	protein_coding	1	0.00786269	0.01425	0.581107	NA	No	No	No
CEP152	HFpEF	rs77379665	protein_coding	1	-0.141421	0.256458	0.581333	NA	No	No	No
LRIG1	HFpEF	rs2306272	protein_coding	1	-0.00640673	0.0116184	0.581338	NA	No	No	No
CPXM1	HFpEF	rs215545	protein_coding	1	0.0163363	0.0296496	0.581647	HFrEF	No	Yes	No
USP8	HFpEF	rs4380013	rRNA_pseudogene	1	-0.0679704	0.123394	0.581742	NA	No	No	No
DDC	HFpEF	rs2329370	lncRNA	1	0.0145648	0.0264683	0.582133	NA	No	No	No
IL1RN	HFpEF	rs55709272	protein_coding_CDS_not_defined	1	-0.0236721	0.0430606	0.582498	NA	No	No	No
GBP1	HFrEF	rs148526074	protein_coding	1	-0.0125175	0.0227808	0.58268	NA	No	No	Yes
HDGF	HFpEF	rs3806417	protein_coding	1	0.00448833	0.00819718	0.584004	NA	No	No	No
CD276	HFpEF	rs2291014	protein_coding	1	-0.00643837	0.0117783	0.584634	NA	No	No	No
IPCEF1	HFpEF	rs883273	protein_coding	1	-0.0628038	0.114908	0.584683	NA	No	No	No
NIT1	HFrEF	rs76502631	protein_coding	1	0.0238676	0.0437522	0.585397	NA	No	No	No
LTBP2	HFrEF	rs888414	enhancer	1	-0.0506036	0.0929317	0.58608	NA	No	No	No
HSPA2	HFrEF	rs12894807	protein_coding	1	0.0494595	0.090831	0.586082	NA	No	No	No
CCL15	HFrEF	-	protein_coding	1	0.00625331	0.0114857	0.586137	NA	No	No	No
MYOM2	HFpEF	rs117165873	protein_coding	1	0.0399047	0.0733401	0.586369	NA	No	No	No
FGFBP2	HFpEF	rs35700679	protein_coding	1	-0.00993777	0.0182854	0.586798	NA	No	No	No
PLA2G15	HFpEF	rs7672	protein_coding	1	0.0226533	0.041695	0.586916	NA	No	No	No
CLEC1B	HFrEF	rs11379994	protein_coding	1	-0.0347516	0.0640354	0.587341	NA	No	No	No
SPON2	HFrEF	rs6836335	protein_coding	1	0.0248782	0.0458911	0.58774	NA	No	No	No
SIGLEC5	HFpEF	rs1106476	protein_coding	1	-0.00648799	0.0119719	0.587862	NA	No	No	No
LYZL2	HFpEF	rs116792212	-	1	0.024808	0.0458416	0.588393	NA	No	No	No
FASLG	HFpEF	rs859670	enhancer	1	0.066406	0.122713	0.588404	NA	No	No	No
IFNLR1	HFrEF	rs139958347	protein_coding	1	-0.0413717	0.0765634	0.58895	NA	No	No	No
SPTLC1	HFrEF	rs45461899	protein_coding	1	-0.0267535	0.0495508	0.589252	NA	No	No	No
FES	HFpEF	rs2071382	protein_coding	1	0.0386102	0.0715133	0.589265	NA	No	No	No
DNMBP	HFpEF	rs7069556	protein_coding	1	0.0465391	0.0862009	0.589272	NA	No	No	No
HBZ	HFpEF	rs2461286	protein_coding	1	0.00506735	0.00938732	0.589329	NA	No	No	No
MTUS1	HFrEF	rs142323734	protein_coding	1	0.0282508	0.0524172	0.589914	NA	No	No	No
APOM	HFrEF	rs805270	protein_coding	1	0.0184566	0.034411	0.591711	NA	No	No	Yes
DRAXIN	HFpEF	rs55706902	protein_coding	1	-0.019822	0.0370144	0.592288	NA	No	No	No
SEL1L	HFrEF	rs11499034	protein_coding	1	-0.0162031	0.0303021	0.592843	NA	No	No	No
NBN	HFrEF	rs118026302	protein_coding	1	0.0829031	0.155302	0.593468	NA	No	No	No
HMOX1	HFrEF	rs2071747	protein_coding	1	-0.0647877	0.121917	0.595135	NA	No	No	No
SELL	HFpEF	rs2223286	protein_coding	1	0.0129611	0.0244029	0.595329	NA	No	No	No
CFI	HFrEF	rs10033900	protein_coding	1	-0.023781	0.0448333	0.595813	NA	No	No	Yes
PLAU	HFrEF	rs55744193	protein_coding	1	0.034335	0.0647514	0.595932	NA	No	No	No
FAM171B	HFrEF	rs12617531	lncRNA	1	0.0143974	0.0271552	0.595981	NA	No	No	No
FAM3D	HFrEF	rs12493101	protein_coding	1	-0.0158557	0.0299149	0.596093	NA	No	No	Yes
PPCDC	HFpEF	rs2304904	protein_coding	1	-0.0151034	0.0285142	0.596333	NA	No	No	No
HCLS1	HFpEF	rs78654812	misc_RNA	1	0.0645811	0.121928	0.596344	NA	No	No	No
NT5C3A	HFrEF	rs4316067	misc_RNA	1	0.0469768	0.0887267	0.59649	NA	No	No	No
NCAM2	HFrEF	rs2826851	protein_coding	1	-0.00953943	0.0180182	0.596505	NA	No	No	No
TRDMT1	HFpEF	rs11254406	protein_coding	1	-0.0343591	0.0649274	0.596672	NA	No	No	No
WFDC2	HFrEF	rs973446	protein_coding	1	0.0679844	0.128503	0.596772	NA	No	No	No
GFAP	HFrEF	rs59291670	protein_coding	1	0.0906575	0.17189	0.597904	NA	No	No	No
IL17D	HFrEF	rs2818979	processed_pseudogene	1	-0.0142838	0.0271396	0.598675	NA	No	No	No
FUT8	HFpEF	rs2127870	miRNA	1	-0.00663986	0.0126179	0.598732	NA	No	No	No
CXCL6	HFrEF	rs16850073	protein_coding	1	-0.00915064	0.0173959	0.598872	NA	No	No	No
MGMT	HFrEF	rs1008982	protein_coding	1	-0.0126016	0.0239591	0.598914	NA	No	No	No
PPIE	HFpEF	rs12086750	protein_coding	1	-0.0975208	0.185648	0.599376	NA	No	No	No
APP	HFrEF	rs8131895	protein_coding	1	0.0732514	0.139689	0.600008	NA	No	No	No
RAB11FIP3	HFrEF	rs9921779	protein_coding	1	0.0898826	0.17151	0.600233	NA	No	No	No
IL36A	HFrEF	rs13394409	protein_coding	1	0.100082	0.191123	0.600521	NA	No	No	No
PXDNL	HFrEF	rs6473600	protein_coding	1	-0.020002	0.0382096	0.60064	NA	No	No	No
HPSE	HFrEF	rs61751211	protein_coding	1	-0.0327816	0.0626284	0.600675	NA	No	No	No
LYZL2	HFrEF	rs116792212	-	1	0.0238839	0.0456456	0.600803	NA	No	No	No
ZBP1	HFpEF	rs45521631	protein_coding	1	-0.0255999	0.0490198	0.601506	NA	No	No	No
BCL2L15	HFpEF	rs17464525	protein_coding	1	-0.0294513	0.0565202	0.602314	HFrEF	No	Yes	No
TGFA	HFpEF	rs6708912	protein_coding	1	-0.0408064	0.0783247	0.602374	NA	No	No	No
METAP2	HFpEF	rs784487	processed_pseudogene	1	0.0911642	0.175172	0.602765	NA	No	No	No
C7orf50	HFrEF	rs200169409	protein_coding	1	-0.0210084	0.0404206	0.603241	NA	No	No	No
MXRA8	HFpEF	rs200138692	protein_coding	1	0.0517173	0.0995194	0.603293	NA	No	No	No
SGSH	HFpEF	rs7503034	protein_coding	1	0.00557401	0.010738	0.603697	NA	No	No	No
LRRC37A2	HFrEF	rs62057151	lncRNA	1	0.00499175	0.00962089	0.603869	HFpEF	Yes	Yes	No
CA1	HFpEF	rs1532424	protein_coding	1	0.0598763	0.115503	0.604181	NA	No	No	No
ARL2BP	HFrEF	rs7198865	protein_coding	1	-0.0260527	0.0502705	0.604284	NA	No	No	No
TIGIT	HFpEF	rs6792290	protein_coding	1	-0.05538	0.106915	0.604471	NA	No	No	No
SLC39A14	HFpEF	rs35486529	protein_coding	1	0.0517837	0.100011	0.604611	NA	No	No	No
TBCB	HFpEF	rs2231569	protein_coding	1	-0.105066	0.203001	0.604763	NA	No	No	No
CPA4	HFrEF	rs34587586	protein_coding	1	-0.00909593	0.0175865	0.60501	NA	No	No	No
CA13	HFpEF	rs60087251	TF_binding_site	1	0.0189123	0.0366136	0.605479	NA	No	No	No
ASAH1	HFrEF	rs2472205	protein_coding	1	0.010809	0.0209367	0.605666	NA	No	No	No
EBI3	HFrEF	rs8109160	protein_coding	1	0.0129563	0.0251242	0.606071	NA	No	No	Yes
SPINK6	HFrEF	rs12717962	lncRNA	1	0.0133465	0.0259402	0.606894	NA	No	No	No
IFNLR1	HFpEF	rs139958347	protein_coding	1	-0.0394102	0.0766112	0.606959	NA	No	No	No
PGLYRP4	HFpEF	rs72708715	protein_coding	1	0.0108411	0.021081	0.607071	NA	No	No	No
LRPAP1	HFpEF	rs143486729	protein_coding	1	0.0313661	0.0610147	0.6072	NA	No	No	No
DCTPP1	HFpEF	rs146094440	protein_coding	1	0.0478472	0.0930876	0.607251	NA	No	No	No
ADAMTS15	HFrEF	rs73044885	protein_coding	1	-0.0774213	0.15072	0.607479	NA	No	No	No
AP1G2	HFrEF	rs28403575	lncRNA	1	-0.0408071	0.0794428	0.607485	NA	No	No	No
THTPA	HFrEF	rs28403575	lncRNA	1	-0.0108783	0.0211777	0.607485	NA	No	No	No
GPNMB	HFpEF	rs75801644	protein_coding	1	-0.0183329	0.0356925	0.607508	NA	No	No	No
INSL4	HFrEF	rs41313766	protein_coding	1	-0.0294269	0.0573991	0.60818	NA	No	No	No
GCNT1	HFpEF	rs2282683	protein_coding	1	0.011383	0.0222231	0.6085	NA	No	No	No
IFNGR1	HFrEF	rs9376267	protein_coding	1	0.0278078	0.0543201	0.608704	NA	No	No	No
F11R	HFpEF	rs143551603	protein_coding	1	0.0784928	0.153418	0.608912	NA	No	No	No
VGF	HFrEF	rs34985488	protein_coding	1	-0.0737184	0.144157	0.609089	NA	No	No	No
SCGN	HFrEF	rs2064126	protein_coding	1	0.0596706	0.116723	0.609201	NA	No	No	No
ARHGEF10	HFpEF	rs13281104	protein_coding	1	0.0173817	0.0340016	0.609209	NA	No	No	No
HIP1R	HFrEF	rs11060065	protein_coding	1	-0.0498534	0.0975402	0.609276	NA	No	No	No
TXNDC9	HFrEF	rs2290261	protein_coding	1	0.0927244	0.181476	0.60939	NA	No	No	No
RETN	HFrEF	rs3219175	processed_pseudogene	1	0.0212732	0.0416558	0.609568	NA	No	No	No
CRADD	HFrEF	rs56944668	protein_coding	1	0.0672829	0.131777	0.609645	NA	No	No	No
PF4	HFpEF	rs11574452	protein_coding	1	0.0733781	0.143996	0.610342	NA	No	No	No
TRIM58	HFpEF	rs10749636	protein_coding	1	-0.0239997	0.0471092	0.610437	NA	No	No	No
PTGDS	HFpEF	-	-	1	-0.0247652	0.0486652	0.610829	NA	No	No	No
SERPINA4	HFrEF	rs5511	protein_coding	1	-0.00901863	0.0177369	0.611126	NA	No	No	No
ENO1	HFpEF	rs11544513	protein_coding	1	0.0305102	0.0601442	0.611955	NA	No	No	No
VCAN	HFrEF	rs309559	protein_coding	1	0.0071504	0.0141067	0.612239	NA	No	No	No
FGA	HFpEF	rs140473879	processed_pseudogene	1	-0.0330262	0.0652335	0.612662	NA	No	No	No
CIAPIN1	HFrEF	rs477025	protein_coding	1	-0.0994123	0.196403	0.61274	NA	No	No	No
IGSF8	HFrEF	rs12092798	protein_coding	1	0.0385254	0.076122	0.612786	NA	No	No	No
TNFSF13	HFrEF	rs3803800	protein_coding	1	0.0175709	0.0347227	0.612831	HFrEF	No	Yes	No
CD38	HFrEF	rs7681718	protein_coding	1	-0.0133565	0.0264235	0.613223	NA	No	No	No
CCL19	HFrEF	rs11574915	protein_coding	1	-0.0634302	0.125626	0.613621	NA	No	No	No
SHMT1	HFpEF	rs669340	protein_coding	1	-0.00663864	0.0131602	0.613945	NA	No	No	No
TFPI2	HFpEF	rs62466699	TEC	1	0.0460736	0.091403	0.614211	NA	No	No	Yes
SNX18	HFrEF	rs5019420	protein_coding	1	-0.065683	0.130376	0.614405	NA	No	No	No
ANXA5	HFrEF	rs73844249	protein_coding	1	0.0452647	0.0899396	0.614768	NA	No	No	No
PSCA	HFpEF	rs2976388	protein_coding	1	0.00394218	0.00783336	0.614785	NA	No	No	No
GALNT10	HFrEF	rs890793	protein_coding	1	0.0126304	0.0251237	0.615155	NA	No	No	No
CDHR1	HFrEF	rs7916271	protein_coding	1	0.0207228	0.0412241	0.615185	NA	No	No	No
AMY2B	HFpEF	rs12080068	-	1	0.0120587	0.0239933	0.615255	NA	No	No	No
AZU1	HFpEF	-	protein_coding	1	-0.0179115	0.0357896	0.616747	NA	No	No	No
TSPAN15	HFpEF	rs1227967	protein_coding	1	-0.0772381	0.154624	0.61741	NA	No	No	No
CCS	HFrEF	rs498045	protein_coding	1	-0.00970987	0.0194484	0.617594	NA	No	No	No
S100A13	HFrEF	rs114678888	protein_coding	1	0.0282222	0.0565308	0.617614	NA	No	No	No
LIF	HFrEF	rs1807711	lncRNA	1	0.106484	0.213377	0.617751	NA	No	No	No
ORM1	HFrEF	rs10982156	protein_coding	1	0.0138921	0.0279012	0.618553	NA	No	No	No
BCHE	HFrEF	rs1803274	protein_coding	1	-0.00961801	0.0193302	0.618791	NA	No	No	No
AGRN	HFrEF	rs3121560	protein_coding	1	0.0132492	0.0266302	0.618819	NA	No	No	No
GIT1	HFpEF	rs138723501	protein_coding	1	0.0967498	0.194735	0.61931	NA	No	No	No
CCL21	HFpEF	rs2812378	protein_coding	1	-0.0463822	0.0933863	0.619422	NA	No	No	No
CCDC50	HFpEF	rs35380043	protein_coding	1	0.0294935	0.0594556	0.619852	NA	No	No	No
COL24A1	HFrEF	rs148644471	protein_coding	1	-0.0293314	0.0592061	0.620309	NA	No	No	No
C7	HFpEF	rs74480769	protein_coding	1	0.00933682	0.0188677	0.6207	NA	No	No	No
CCL27	HFpEF	rs2070074	protein_coding	1	-0.0242608	0.0490298	0.620729	NA	No	No	No
MDH1	HFrEF	rs262493	processed_pseudogene	1	-0.0543683	0.109898	0.6208	NA	No	No	No
GAL	HFpEF	rs2012605	-	1	-0.0553806	0.112274	0.621828	NA	No	No	No
RBM17	HFpEF	rs11256771	protein_coding	1	-0.0349148	0.0708964	0.622383	NA	No	No	No
IL2RA	HFpEF	rs12722497	protein_coding	1	0.00790504	0.0160574	0.622508	NA	No	No	No
CCL16	HFpEF	rs112689088	protein_coding	1	-0.00685205	0.0139287	0.622763	NA	No	No	No
MAP2	HFpEF	rs113770841	protein_coding	1	-0.0611412	0.124385	0.623038	NA	No	No	No
EDDM3B	HFrEF	rs3827905	protein_coding	1	0.0299443	0.0609369	0.623145	NA	No	No	No
MFAP5	HFrEF	rs146206713	lncRNA	1	-0.0235865	0.0480374	0.623424	NA	No	No	No
AMY2A	HFpEF	rs12075086	-	1	0.013031	0.0265614	0.623711	NA	No	No	No
GZMH	HFpEF	rs190749747	protein_coding	1	0.0268087	0.0546464	0.623719	NA	No	No	No
DPEP1	HFpEF	rs423135	protein_coding	1	0.00577748	0.0117803	0.623825	NA	No	No	No
ANGPTL7	HFpEF	rs28991009	protein_coding	1	0.0131723	0.0268622	0.623875	NA	No	No	No
STAMBP	HFrEF	rs559935910	protein_coding	1	-0.287685	0.586687	0.623883	NA	No	No	No
CD69	HFrEF	rs3176787	protein_coding	1	-0.0874486	0.178381	0.623967	NA	No	No	No
DBN1	HFrEF	rs2544809	protein_coding	1	0.086551	0.176688	0.624239	NA	No	No	No
JAM2	HFrEF	-	-	1	-0.079819	0.163075	0.624515	NA	No	No	No
ICAM4	HFpEF	rs5030377	protein_coding	1	-0.0413991	0.0846271	0.624704	NA	No	No	Yes
PMM2	HFpEF	rs34258285	protein_coding	1	-0.0276384	0.0565673	0.62513	NA	No	No	No
ITGB6	HFrEF	rs146596903	protein_coding	1	-0.0164978	0.0338134	0.625615	NA	No	No	No
CCL14	HFpEF	rs9903158	protein_coding	1	-0.00950463	0.0195053	0.626057	NA	No	No	No
HYAL1	HFpEF	rs116482870	protein_coding	1	0.0165688	0.0340172	0.626207	NA	No	No	Yes
CFC1	HFrEF	rs7580681	-	1	0.184769	0.37948	0.626329	NA	No	No	No
TPP1	HFrEF	rs140726254	protein_coding	1	-0.0183928	0.037821	0.626747	NA	No	No	No
TNFSF10	HFpEF	rs79287178	lncRNA	1	-0.0285336	0.0587008	0.626906	NA	No	No	No
PENK	HFpEF	rs2609983	processed_pseudogene	1	-0.0153821	0.0316612	0.627085	NA	No	No	No
AGER	HFrEF	rs204993	protein_coding	1	-0.030243	0.062273	0.627214	HFrEF	No	Yes	No
EIF5	HFrEF	rs138711694	protein_coding	1	-0.099057	0.203996	0.627262	NA	No	No	No
TPP1	HFpEF	rs140726254	protein_coding	1	-0.018436	0.0379856	0.627434	NA	No	No	No
ICAM1	HFpEF	rs5030379	protein_coding	1	0.0109729	0.0226192	0.627595	NA	No	No	Yes
SCGB3A1	HFrEF	rs307802	protein_coding	1	-0.0371124	0.0768072	0.628961	NA	No	No	No
PON3	HFpEF	rs149867961	protein_coding	1	0.0157874	0.0327159	0.629409	NA	No	No	No
CD200	HFrEF	rs2399420	protein_coding	1	-0.0278597	0.0577384	0.62944	NA	No	No	No
CEP152	HFrEF	rs77379665	protein_coding	1	-0.122863	0.254905	0.629809	NA	No	No	No
PLXDC1	HFpEF	rs75143957	protein_coding	1	0.0194187	0.0403196	0.630076	NA	No	No	No
SCGB3A2	HFrEF	rs10463391	protein_coding	1	0.0227852	0.0473518	0.630382	NA	No	No	No
HBEGF	HFrEF	rs6869910	protein_coding	1	0.0893459	0.185691	0.630408	NA	No	No	No
GPRC5C	HFrEF	rs2670824	protein_coding	1	0.0371411	0.0772853	0.630821	NA	No	No	No
CXCL12	HFrEF	rs11239028	protein_coding	1	0.0240785	0.0501454	0.631104	NA	No	No	No
EGLN1	HFpEF	rs12097901	protein_coding	1	0.0360788	0.0751568	0.631193	NA	No	No	No
LAIR2	HFrEF	rs73070113	protein_coding	1	0.00662647	0.013806	0.631248	NA	No	No	No
KIAA0319	HFrEF	rs3181238	protein_coding	1	-0.0157592	0.0328895	0.631828	NA	No	No	No
QPCT	HFpEF	rs2255991	protein_coding	1	0.0155604	0.0324947	0.632038	NA	No	No	No
TXN	HFpEF	rs146018216	protein_coding	1	0.0582945	0.121851	0.632361	NA	No	No	No
TNFRSF8	HFpEF	rs35249183	misc_RNA	1	0.0248041	0.0518937	0.632664	NA	No	No	No
LCP1	HFrEF	rs4941543	protein_coding	1	-0.00490379	0.0102688	0.632975	NA	No	No	No
SLC4A1	HFpEF	rs5035	protein_coding	1	0.0749918	0.157425	0.633814	NA	No	No	No
PVR	HFpEF	rs2301274	protein_coding	1	-0.00637169	0.0133833	0.634008	NA	No	No	No
TNFAIP2	HFpEF	rs576859558	transcribed_processed_pseudogene	1	-0.0851368	0.178855	0.634067	NA	No	No	No
IGSF9	HFpEF	rs3747617	protein_coding	1	0.0208582	0.04394	0.635003	NA	No	No	No
CD101	HFrEF	rs12130298	protein_coding	1	-0.00632087	0.0133257	0.635259	NA	No	No	No
DDAH1	HFrEF	rs12138621	protein_coding	1	-0.0286967	0.0606401	0.636049	NA	No	No	No
SBSN	HFpEF	-	protein_coding	1	0.00859884	0.0181779	0.636186	NA	No	No	No
ENTPD5	HFpEF	rs8017421	protein_coding	1	-0.00929003	0.0196482	0.636343	NA	No	No	No
XCL1	HFpEF	rs7543171	protein_coding	1	-0.0067919	0.0143748	0.636579	NA	No	No	No
NPTX2	HFpEF	rs11760352	-	1	-0.0143437	0.0303638	0.636646	NA	No	No	No
IRAK4	HFrEF	rs183549317	protein_coding	1	-0.0785416	0.166433	0.636989	NA	No	No	No
SPRR3	HFrEF	rs61811427	-	1	0.0183385	0.0388945	0.637288	NA	No	No	No
KEL	HFpEF	rs8176058	protein_coding	1	-0.0160239	0.0340413	0.637842	NA	No	No	No
FGF23	HFrEF	rs6489536	protein_coding	1	-0.0457853	0.097501	0.63865	NA	No	No	No
PTK7	HFpEF	rs542928442	protein_coding	1	0.0422097	0.0899992	0.639069	NA	No	No	No
PARK7	HFrEF	rs34157438	protein_coding	1	-0.0275787	0.0588587	0.639386	NA	No	No	No
FABP1	HFrEF	rs2241883	protein_coding	1	-0.0195458	0.0417422	0.639606	NA	No	No	No
CDH15	HFpEF	rs11646135	protein_coding	1	0.0141469	0.0302363	0.639873	NA	No	No	No
VASN	HFrEF	rs35713275	protein_coding	1	-0.0132607	0.0283431	0.639882	NA	No	No	No
PTPRS	HFrEF	rs55763631	protein_coding	1	0.0200622	0.0429266	0.640243	NA	No	No	No
CPTP	HFpEF	rs150789461	protein_coding	1	-0.106577	0.228109	0.640342	NA	No	No	No
MIF	HFrEF	rs2330634	lncRNA	1	-0.0388045	0.0831134	0.640582	NA	No	No	No
MOCS2	HFrEF	rs6880055	protein_coding	1	0.0100483	0.0215293	0.640694	NA	No	No	No
CEACAM5	HFrEF	rs9621	protein_coding	1	0.0105785	0.0226804	0.640919	NA	No	No	No
NCR3LG1	HFpEF	rs12146443	protein_coding	1	-0.0130649	0.0280332	0.641178	NA	No	No	No
FOLH1	HFpEF	rs61886532	-	1	0.0490481	0.105278	0.641293	NA	No	No	No
ATXN10	HFpEF	rs9626183	CTCF_binding_site	1	0.0492526	0.105719	0.641299	NA	No	No	No
BTN2A1	HFpEF	rs72843784	protein_coding	1	0.0167496	0.0359534	0.641309	NA	No	No	No
PRDX5	HFrEF	rs61734554	protein_coding	1	-0.0312857	0.0671702	0.641381	NA	No	No	No
ST8SIA1	HFrEF	rs2300738	protein_coding	1	0.101488	0.218059	0.641633	NA	No	No	No
TRIM5	HFrEF	rs11821656	protein_coding	1	0.0151365	0.0325591	0.642008	NA	No	No	No
ANKRD54	HFpEF	rs35496925	lncRNA	1	0.0845552	0.181883	0.642013	NA	No	No	No
CD80	HFpEF	rs150475322	-	1	-0.0109745	0.0236694	0.642893	NA	No	No	No
OMP	HFrEF	rs2233546	protein_coding	1	-0.0248012	0.0535489	0.643256	NA	No	No	No
CD27	HFpEF	rs25680	protein_coding	1	-0.0171668	0.0370913	0.64349	NA	No	No	No
PCDH7	HFpEF	rs1374657	protein_coding	1	0.0393354	0.0851093	0.643956	NA	No	No	No
CA3	HFrEF	rs2072696	lncRNA	1	0.0292866	0.0633682	0.643962	NA	No	No	No
AKR1B1	HFrEF	rs2229542	protein_coding	1	0.0357142	0.0773157	0.644134	NA	No	No	No
TXNDC9	HFpEF	rs2290261	protein_coding	1	0.0841056	0.182408	0.644737	NA	No	No	No
MFAP5	HFpEF	rs146206713	lncRNA	1	-0.0222816	0.0484182	0.645379	NA	No	No	No
TNFSF13B	HFpEF	rs374039502	protein_coding	1	-0.0189854	0.041266	0.645464	NA	No	No	No
ASAH1	HFpEF	rs2472205	protein_coding	1	0.00966175	0.0210354	0.646012	NA	No	No	No
MELTF	HFrEF	rs3773862	protein_coding	1	0.0106712	0.02329	0.646817	NA	No	No	No
CD5L	HFpEF	rs2765501	protein_coding	1	-0.0216695	0.0473065	0.646905	NA	No	No	No
CEACAM1	HFpEF	rs10412463	lncRNA	1	-0.0139312	0.0304174	0.646952	NA	No	No	No
TCTN3	HFpEF	rs12357173	protein_coding	1	0.00693883	0.0151903	0.647818	NA	No	No	No
FABP9	HFpEF	rs28497692	lncRNA	1	0.065313	0.143263	0.648465	NA	No	No	No
APOF	HFpEF	rs4301822	protein_coding	1	0.0304263	0.0668025	0.648773	NA	No	No	Yes
SLURP1	HFpEF	rs10624245	protein_coding	1	0.0106369	0.023388	0.649252	NA	No	No	No
MICALL2	HFpEF	rs76060706	protein_coding	1	-0.0859905	0.18909	0.649283	NA	No	No	No
THSD1	HFpEF	rs149590732	protein_coding	1	-0.0298628	0.0659617	0.650744	NA	No	No	Yes
TCOF1	HFrEF	rs56180593	protein_coding	1	-0.059112	0.131027	0.651886	NA	No	No	No
CRH	HFrEF	rs59104426	-	1	-0.018291	0.0405466	0.651909	NA	No	No	No
WIF1	HFpEF	rs466776	snRNA	1	-0.0227462	0.0504648	0.652182	NA	No	No	No
LGALS3	HFpEF	rs3832943	protein_coding	1	-0.00785608	0.017434	0.652264	NA	No	No	No
SRP14	HFpEF	rs7535	protein_coding	1	0.0841258	0.186754	0.652376	NA	No	No	No
CHIT1	HFpEF	rs2486950	-	1	0.00471534	0.0104736	0.652559	NA	No	No	No
ANXA3	HFrEF	rs146728751	protein_coding	1	0.0335847	0.0746189	0.65265	NA	No	No	No
CD200R1	HFpEF	rs72491121	protein_coding	1	0.00583191	0.0129756	0.653107	NA	No	No	No
NMI	HFrEF	rs1048135	protein_coding	1	0.00900906	0.0200465	0.653138	NA	No	No	No
PDZD2	HFrEF	rs183711	protein_coding	1	0.0170728	0.0380524	0.653674	NA	No	No	No
IFNL1	HFpEF	rs30461	protein_coding	1	-0.0743893	0.166036	0.654131	NA	No	No	No
MGLL	HFrEF	-	protein_coding	1	0.0634068	0.14156	0.654215	NA	No	No	No
CTSV	HFpEF	rs117724680	retained_intron	1	-0.0214849	0.0479781	0.654293	NA	No	No	No
SMPDL3A	HFpEF	rs28385609	protein_coding	1	0.00555508	0.0124167	0.654595	NA	No	No	No
CERT1	HFpEF	rs577344407	protein_coding	1	-0.0846436	0.18982	0.655658	NA	No	No	No
TK1	HFrEF	rs144204502	protein_coding	1	0.0596419	0.134428	0.657281	NA	No	No	No
IMPA1	HFrEF	rs2400589	protein_coding	1	0.0208001	0.0468922	0.657351	NA	No	No	No
CD7	HFpEF	rs3176831	protein_coding	1	-0.00946977	0.0213511	0.657386	NA	No	No	No
COL4A1	HFpEF	rs3742207	protein_coding	1	-0.0226807	0.0511417	0.657414	NA	No	No	No
SEMA4D	HFrEF	rs34544762	protein_coding	1	0.0509917	0.11504	0.657584	NA	No	No	No
SAMD9L	HFrEF	rs17165120	protein_coding	1	0.0158795	0.03588	0.658074	NA	No	No	No
SWAP70	HFrEF	rs74992301	enhancer	1	0.0281311	0.0636037	0.658282	NA	No	No	No
NTF3	HFrEF	rs55924827	protein_coding	1	0.0281628	0.0637496	0.658654	NA	No	No	No
RABEPK	HFrEF	rs113258444	protein_coding	1	0.0271035	0.0613817	0.65881	NA	No	No	No
CRNN	HFrEF	rs10494275	protein_coding	1	-0.00625544	0.0141905	0.659344	NA	No	No	No
THBD	HFpEF	rs1042579	protein_coding	1	-0.0255322	0.0579271	0.659384	NA	No	No	No
ERBB3	HFpEF	rs75526830	protein_coding	1	0.0214138	0.0485994	0.659489	NA	No	No	Yes
GART	HFrEF	rs2834234	processed_pseudogene	1	-0.0362855	0.0823602	0.659524	NA	No	No	No
ENPP6	HFpEF	rs78293932	protein_coding	1	-0.0154805	0.035156	0.659694	NA	No	No	No
CLEC4C	HFrEF	rs11055602	protein_coding	1	-0.0048697	0.0110789	0.660266	NA	No	No	No
STXBP1	HFrEF	rs2251106	protein_coding	1	0.0755851	0.172229	0.660759	NA	No	No	No
AXIN1	HFpEF	rs6600211	protein_coding	1	0.0893409	0.203745	0.661028	NA	No	No	No
DUSP29	HFpEF	rs11001272	protein_coding	1	-0.0320388	0.073086	0.661117	NA	No	No	No
CD28	HFpEF	rs768558350	processed_pseudogene	1	-0.0207222	0.0473413	0.661589	NA	No	No	No
CALCOCO2	HFrEF	rs606911	protein_coding	1	0.0758321	0.173351	0.661786	NA	No	No	No
TMED8	HFpEF	rs11620921	protein_coding	1	0.0589268	0.134738	0.661863	NA	No	No	No
FKBP14	HFpEF	rs181397928	nonsense_mediated_decay	1	-0.292695	0.67038	0.662394	NA	No	No	No
TPK1	HFrEF	rs10261806	protein_coding	1	-0.0122445	0.0281132	0.663169	NA	No	No	No
AXIN1	HFrEF	rs6600211	protein_coding	1	-0.0882575	0.202746	0.663337	NA	No	No	No
TNFRSF17	HFrEF	rs11570136	processed_pseudogene	1	0.0302836	0.0696067	0.663513	NA	No	No	Yes
PLTP	HFrEF	rs6073958	lncRNA	1	0.00968234	0.0222992	0.664142	NA	No	No	No
PTPRZ1	HFrEF	rs772220206	-	1	0.0231408	0.0533983	0.664751	NA	No	No	No
EGFLAM	HFrEF	rs113400125	protein_coding	1	0.00803636	0.0185489	0.664831	NA	No	No	No
CR1	HFrEF	rs679515	protein_coding	1	-0.00942879	0.0217657	0.664873	NA	No	No	No
BST1	HFpEF	rs2302465	protein_coding	1	-0.00381584	0.0088159	0.665133	NA	No	No	No
ULBP2	HFrEF	rs60340208	processed_pseudogene	1	0.00883378	0.0204149	0.665223	NA	No	No	No
FKBP7	HFpEF	-	protein_coding	1	0.0553598	0.128215	0.665907	NA	No	No	No
ATRAID	HFrEF	rs1659701	CTCF_binding_site	1	0.0154583	0.0358441	0.666276	NA	No	No	No
DCN	HFpEF	rs73198632	protein_coding	1	-0.0741321	0.171993	0.666456	NA	No	No	Yes
HS6ST1	HFrEF	rs13014395	protein_coding	1	0.0197316	0.0458093	0.666663	NA	No	No	No
CD200R1	HFrEF	rs72491121	protein_coding	1	0.005554	0.0128944	0.666665	NA	No	No	No
GALNT7	HFrEF	rs144873913	protein_coding	1	0.0480207	0.111561	0.666872	NA	No	No	No
HEBP1	HFrEF	rs1941	protein_coding	1	0.0418728	0.0972874	0.666903	NA	No	No	No
CDHR1	HFpEF	rs7916271	protein_coding	1	0.0178206	0.0414305	0.6671	NA	No	No	No
CALCOCO1	HFpEF	rs17102261	-	1	-0.0415813	0.0967143	0.66724	NA	No	No	No
VIT	HFrEF	rs11124542	protein_coding	1	0.00948295	0.0220603	0.667294	NA	No	No	No
DTYMK	HFrEF	rs28630677	protein_coding	1	0.070735	0.164684	0.667546	NA	No	No	No
A1BG	HFpEF	rs145144275	protein_coding	1	-0.00943573	0.0219872	0.667817	NA	No	No	No
KLK8	HFpEF	rs74705037	protein_coding	1	0.0130606	0.0304573	0.668057	NA	No	No	No
INSL4	HFpEF	rs41313766	protein_coding	1	0.0251139	0.0585662	0.668061	NA	No	No	No
HIP1R	HFpEF	rs11060065	protein_coding	1	-0.042002	0.0980928	0.668515	NA	No	No	No
COLEC12	HFpEF	rs149622251	protein_coding	1	0.0317092	0.0741005	0.668708	NA	No	No	No
THPO	HFpEF	rs78565404	protein_coding	1	0.0661598	0.154822	0.66914	NA	No	No	No
PRELP	HFpEF	rs41313926	protein_coding	1	-0.008918	0.0208705	0.669159	NA	No	No	No
VWF	HFrEF	rs68120218	protein_coding	1	0.0430323	0.100734	0.669244	NA	No	No	No
CD300A	HFrEF	rs62087200	protein_coding	1	0.0158518	0.0371215	0.669362	NA	No	No	No
ACADM	HFrEF	rs143191741	processed_pseudogene	1	-0.0300356	0.0703806	0.669555	NA	No	No	No
ANXA1	HFpEF	rs2795108	protein_coding	1	0.091861	0.215325	0.66966	NA	No	No	No
HNMT	HFpEF	rs11558538	protein_coding	1	0.0054704	0.0128341	0.669933	NA	No	No	No
CFHR5	HFpEF	rs72732234	protein_coding	1	0.013401	0.0314907	0.670433	NA	No	No	No
TYMP	HFrEF	rs131805	protein_coding	1	-0.0209742	0.0492968	0.670496	NA	No	No	No
TACSTD2	HFpEF	rs7333	protein_coding	1	0.00570877	0.0134345	0.670885	NA	No	No	No
RELT	HFpEF	rs56801796	protein_coding	1	0.0129372	0.0304762	0.671201	NA	No	No	No
CEACAM19	HFrEF	rs62119321	protein_coding	1	0.0209922	0.049592	0.672078	NA	No	No	No
FAM13A	HFrEF	rs35916067	protein_coding	1	-0.0291523	0.0689474	0.672427	NA	No	No	No
CCL15	HFpEF	-	protein_coding	1	0.00488678	0.0115629	0.672569	NA	No	No	No
GIT1	HFrEF	rs138723501	protein_coding	1	-0.0831524	0.196829	0.67269	NA	No	No	No
IGSF3	HFrEF	rs2284860	protein_coding	1	0.0419668	0.099414	0.672921	NA	No	No	No
RNASEH2A	HFrEF	rs115191768	protein_coding	1	0.0364653	0.0866003	0.6737	NA	No	No	No
DBI	HFpEF	rs11680074	enhancer	1	0.01522	0.0361536	0.673769	NA	No	No	No
PGLYRP1	HFrEF	rs2072563	protein_coding	1	-0.0145117	0.0345628	0.674585	NA	No	No	No
ANXA4	HFrEF	rs13429773	protein_coding	1	0.0688589	0.164085	0.674739	NA	No	No	Yes
ENO1	HFrEF	rs11544513	protein_coding	1	0.0250659	0.0597408	0.674794	NA	No	No	No
CD300E	HFpEF	rs520733	lncRNA	1	-0.0115444	0.0275606	0.675309	NA	No	No	No
KLB	HFpEF	rs13103023	protein_coding	1	0.00525222	0.0125422	0.675389	NA	No	No	No
CD300LF	HFpEF	rs35489971	protein_coding	1	0.00391611	0.00935775	0.67559	NA	No	No	No
HSPG2	HFrEF	rs6695528	protein_coding	1	-0.0253263	0.0605888	0.675944	NA	No	No	No
JAM3	HFpEF	rs94499	protein_coding	1	-0.0418379	0.100096	0.675965	NA	No	No	No
ESYT2	HFrEF	rs2709865	protein_coding	1	0.0302749	0.0725326	0.676388	NA	No	No	No
AHSG	HFrEF	rs1900618	lncRNA	1	0.00592626	0.0142012	0.676454	NA	No	No	No
MINK1	HFrEF	rs560504414	processed_pseudogene	1	-0.107865	0.258784	0.676814	NA	No	No	No
LAYN	HFpEF	rs542275	protein_coding	1	-0.0108884	0.0261256	0.676844	NA	No	No	No
CASP3	HFrEF	-	protein_coding	1	-0.0324846	0.0779677	0.67694	NA	No	No	Yes
KIR3DL2	HFpEF	rs7255106	protein_coding_LoF	1	0.0308668	0.07421	0.677455	NA	No	No	No
VNN1	HFrEF	rs146101841	processed_pseudogene	1	0.00431034	0.0103678	0.677598	NA	No	No	No
DDI2	HFrEF	rs41270291	protein_coding	1	0.0795724	0.191403	0.677606	NA	No	No	No
MAMDC2	HFrEF	rs12683555	open_chromatin_region	1	0.0201431	0.0484573	0.677639	NA	No	No	No
PER3	HFrEF	rs228648	protein_coding	1	-0.0104583	0.0251591	0.67764	NA	No	No	No
GSTT2B	HFpEF	rs5751777	processed_pseudogene	1	0.00364344	0.0087657	0.677668	NA	No	No	No
MEP1B	HFrEF	rs680321	protein_coding	1	0.00353442	0.00850586	0.677756	NA	No	No	No
EBAG9	HFpEF	rs2022934	protein_coding	1	-0.0623222	0.15003	0.67785	NA	No	No	No
ENTR1	HFpEF	rs11145904	protein_coding	1	0.0171411	0.0413044	0.678147	NA	No	No	No
CD8A	HFrEF	rs3020726	protein_coding	1	-0.0150177	0.0361954	0.678211	NA	No	No	No
CTSS	HFrEF	rs771911677	protein_coding	1	0.00865888	0.0208846	0.678431	NA	No	No	No
PON2	HFpEF	rs3735586	protein_coding	1	-0.00484132	0.0116884	0.678728	NA	No	No	No
PF4	HFrEF	rs11574452	protein_coding	1	0.0593251	0.143314	0.678909	NA	No	No	No
GGH	HFrEF	rs77642645	protein_coding	1	0.0101651	0.0245596	0.678952	NA	No	No	No
DDAH1	HFpEF	rs12138621	protein_coding	1	0.0252829	0.0611433	0.679239	NA	No	No	No
CST1	HFpEF	rs4549181	protein_coding	1	0.00727298	0.0176093	0.679592	NA	No	No	No
XRCC4	HFpEF	rs1805377	protein_coding	1	-0.0607032	0.147019	0.679684	NA	No	No	No
TMPRSS15	HFrEF	rs2824805	protein_coding	1	0.0416444	0.100978	0.680038	NA	No	No	No
CEACAM16	HFpEF	rs17715069	lncRNA	1	-0.0116889	0.0283939	0.680583	NA	No	No	No
CEP20	HFpEF	rs7204850	snRNA	1	0.0385047	0.0935369	0.680594	NA	No	No	No
RNF149	HFpEF	rs12621632	protein_coding	1	-0.0144663	0.0351608	0.680755	NA	No	No	No
TRDMT1	HFrEF	rs11254406	protein_coding	1	0.0265701	0.0645989	0.680845	NA	No	No	No
SDK2	HFrEF	rs11655934	protein_coding	1	-0.00876057	0.0213002	0.680859	NA	No	No	No
PCDH9	HFrEF	rs5804316	protein_coding	1	-0.0190672	0.046374	0.680954	NA	No	No	No
ACYP1	HFpEF	rs72734290	protein_coding	1	0.0139294	0.0340439	0.682423	NA	No	No	No
TYMP	HFpEF	rs131805	protein_coding	1	-0.0202314	0.0495273	0.682914	NA	No	No	No
SUSD5	HFrEF	-	protein_coding	1	-0.0101629	0.02488	0.682924	NA	No	No	No
KLRB1	HFpEF	-	protein_coding	1	-0.0217424	0.053354	0.683631	NA	No	No	No
PPP1R14A	HFpEF	rs71354995	protein_coding	1	0.0195004	0.0479412	0.684187	NA	No	No	No
SPINT2	HFpEF	rs71354995	protein_coding	1	0.0253505	0.0623235	0.684187	NA	No	No	No
GZMH	HFrEF	rs190749747	protein_coding	1	0.0220425	0.0542019	0.684247	NA	No	No	No
PRSS53	HFpEF	rs7199949	protein_coding	1	0.00439673	0.0108305	0.684772	NA	No	No	No
MILR1	HFrEF	rs138176943	protein_coding	1	-0.0120369	0.0296541	0.684809	NA	No	No	No
IMPA1	HFpEF	rs2400589	protein_coding	1	-0.0190812	0.0470475	0.685057	NA	No	No	No
RWDD1	HFpEF	rs147899431	protein_coding	1	-0.0371451	0.0916161	0.685152	NA	No	No	No
GGCT	HFrEF	rs4259	protein_coding	1	0.0351143	0.0867556	0.685662	NA	No	No	No
TYRO3	HFpEF	rs17676332	protein_coding	1	-0.00624486	0.0154561	0.686185	NA	No	No	No
HEPACAM2	HFpEF	rs145244580	protein_coding	1	-0.0854603	0.211753	0.686518	NA	No	No	No
GMFG	HFpEF	rs251906	protein_coding	1	0.0558001	0.138558	0.687154	NA	No	No	No
RNASE3	HFrEF	rs147307766	lncRNA	1	-0.0164531	0.0409105	0.687557	NA	No	No	Yes
ERBB3	HFrEF	rs75526830	protein_coding	1	0.0193624	0.0481857	0.68781	NA	No	No	Yes
CASP10	HFrEF	rs2881930	unprocessed_pseudogene	1	0.0200007	0.0498079	0.688011	NA	No	No	No
ATP6V1G2	HFrEF	rs2239705	snoRNA	1	0.0236226	0.0590235	0.688992	NA	No	No	No
IL18R1	HFrEF	rs6750020	protein_coding	1	0.00471184	0.0117816	0.689208	NA	No	No	No
FABP2	HFrEF	rs17009129	unprocessed_pseudogene	1	-0.0181884	0.0455464	0.689645	NA	No	No	No
VCPKMT	HFrEF	rs181475173	protein_coding	1	-0.0669632	0.168185	0.690519	NA	No	No	No
CEP85	HFpEF	rs7542844	protein_coding	1	-0.0505984	0.127312	0.691046	NA	No	No	No
AOC1	HFrEF	rs1049742	protein_coding	1	-0.0130709	0.0329152	0.691286	NA	No	No	No
GHRL	HFrEF	rs34911341	protein_coding	1	0.0149345	0.0376651	0.691731	NA	No	No	No
NPHS1	HFrEF	rs33950747	protein_coding	1	-0.00922126	0.0232596	0.691774	NA	No	No	No
NTRK3	HFrEF	rs28735437	protein_coding	1	-0.0207175	0.0522701	0.691844	NA	No	No	Yes
VPS4B	HFrEF	rs116847314	protein_coding	1	-0.128536	0.324726	0.69223	NA	No	No	No
ICAM5	HFrEF	rs281439	protein_coding	1	-0.00522777	0.0132144	0.692391	NA	No	No	Yes
CHL1	HFpEF	rs931679	protein_coding	1	-0.0119402	0.0301918	0.692491	NA	No	No	Yes
CDH2	HFrEF	rs12457737	protein_coding	1	-0.04029	0.10216	0.693298	NA	No	No	No
PLAUR	HFrEF	rs2302524	protein_coding	1	-0.0280068	0.0711426	0.693824	NA	No	No	No
SPINK5	HFpEF	rs2052534	lncRNA	1	0.00889385	0.0226347	0.694372	NA	No	No	No
APOL1	HFrEF	rs2239785	protein_coding	1	0.0142475	0.0362624	0.694393	NA	No	No	No
GLRX	HFpEF	rs6556886	protein_coding	1	-0.007389	0.0188827	0.695568	NA	No	No	No
EVI5	HFpEF	rs11808092	protein_coding	1	-0.0273011	0.0698425	0.695875	HFrEF	No	Yes	No
XRCC4	HFrEF	rs1805377	protein_coding	1	0.0569608	0.145732	0.695901	NA	No	No	No
QSOX1	HFrEF	rs12371	protein_coding	1	-0.00560426	0.0143467	0.69607	NA	No	No	No
ACADSB	HFpEF	rs7913063	protein_coding	1	-0.0179424	0.0460598	0.696872	NA	No	No	No
TJAP1	HFpEF	rs549884121	protein_coding	1	0.0686825	0.176315	0.696874	NA	No	No	No
BMPER	HFpEF	rs201897458	protein_coding_CDS_not_defined	1	0.0207839	0.0534552	0.697417	NA	No	No	No
SOST	HFrEF	rs76410205	-	1	0.0794029	0.204396	0.697664	NA	No	No	No
LILRA5	HFpEF	rs34464703	protein_coding	1	-0.0110026	0.0283419	0.697862	NA	No	No	No
TDGF1	HFpEF	rs112481213	protein_coding	1	0.00313903	0.00809667	0.698242	NA	No	No	No
AKR7L	HFrEF	rs61764920	protein_coding	1	-0.0202746	0.0523774	0.698691	NA	No	No	No
PLA2G4A	HFpEF	rs12720707	protein_coding	1	-0.0536598	0.138887	0.699233	NA	No	No	No
TNFRSF14	HFpEF	rs2495366	lncRNA	1	0.0308389	0.0798226	0.699242	NA	No	No	No
CTRB1	HFrEF	rs8051363	protein_coding	1	0.00711977	0.0184381	0.699389	NA	No	No	No
PHACTR2	HFrEF	rs9484759	protein_coding	1	0.0173794	0.0450447	0.699626	NA	No	No	No
FGFBP1	HFrEF	rs9968276	open_chromatin_region	1	0.0350066	0.0907333	0.699631	NA	No	No	No
SDC4	HFrEF	rs2741454	protein_coding	1	-0.0155843	0.0404669	0.700153	NA	No	No	No
NT5E	HFpEF	rs2229523	protein_coding	1	-0.0062416	0.0162099	0.700202	NA	No	No	Yes
RELT	HFrEF	rs56801796	protein_coding	1	-0.0116885	0.0304179	0.700782	NA	No	No	No
ASGR2	HFrEF	rs2304980	protein_coding	1	-0.0121022	0.0315284	0.70109	NA	No	No	No
LILRB2	HFpEF	rs383369	protein_coding	1	0.00392582	0.0102402	0.701443	NA	No	No	No
PTPRC	HFrEF	rs552839429	protein_coding	1	-0.0182182	0.0475346	0.701526	NA	No	No	No
PLXNB2	HFrEF	rs11547731	protein_coding	1	-0.00504872	0.0131814	0.701707	NA	No	No	No
CD55	HFrEF	rs61822669	lncRNA	1	0.0090621	0.0236998	0.702186	NA	No	No	No
SLC39A5	HFpEF	rs147572362	protein_coding	1	-0.0301983	0.0790281	0.702372	NA	No	No	No
PSG1	HFpEF	rs12986075	protein_coding	1	0.0108517	0.0284257	0.702643	NA	No	No	No
FBLN2	HFpEF	rs28587534	protein_coding	1	-0.0146547	0.0384096	0.702803	NA	No	No	No
LIPF	HFpEF	rs746756189	protein_coding	1	-0.0132671	0.034797	0.703003	NA	No	No	No
PRSS22	HFpEF	rs8046218	protein_coding	1	0.0150591	0.0394975	0.703005	NA	No	No	No
RILP	HFpEF	rs34982553	protein_coding	1	-0.109034	0.287222	0.704231	NA	No	No	No
FCRL1	HFrEF	rs4971154	protein_coding	1	0.00986313	0.025983	0.704243	NA	No	No	No
NFU1	HFrEF	rs74637005	protein_coding	1	0.0341298	0.0899537	0.70438	NA	No	No	No
FABP4	HFrEF	rs72684474	protein_coding	1	0.0443094	0.117059	0.705043	NA	No	No	No
CNTN3	HFrEF	rs7427367	protein_coding	1	-0.0132783	0.035082	0.705064	NA	No	No	No
LY75	HFpEF	rs72957586	protein_coding	1	0.0037142	0.00981809	0.705206	NA	No	No	No
F12	HFpEF	rs1801020	protein_coding	1	-0.00346259	0.00916392	0.705542	NA	No	No	No
BMP10	HFrEF	rs34008398	protein_coding	1	0.00765671	0.0202747	0.705692	NA	No	No	No
ENTPD2	HFpEF	-	protein_coding	1	-0.0100036	0.0264989	0.705793	NA	No	No	No
ADH1B	HFpEF	rs2066702	protein_coding	1	-0.0508244	0.134642	0.705819	NA	No	No	No
ENPP7	HFpEF	rs11868696	protein_coding	1	0.00380038	0.0100753	0.706026	NA	No	No	No
CXCL17	HFrEF	rs56988688	protein_coding	1	0.0560722	0.148726	0.706161	NA	No	No	No
ENTR1	HFrEF	rs11145904	protein_coding	1	-0.0154314	0.0409778	0.706486	NA	No	No	No
AHCY	HFrEF	rs13043752	protein_coding	1	0.0145259	0.0386195	0.706822	NA	No	No	No
TDRKH	HFrEF	rs2495396	protein_coding	1	0.0109317	0.0290784	0.706962	NA	No	No	No
ECHS1	HFpEF	rs1049951	protein_coding	1	-0.0162332	0.0432268	0.707263	NA	No	No	No
CPQ	HFrEF	rs148684432	protein_coding	1	-0.0104355	0.0278934	0.708314	NA	No	No	No
PAXX	HFrEF	-	-	1	-0.022163	0.0592635	0.708424	NA	No	No	No
BMP6	HFpEF	rs12198986	-	1	-0.0242577	0.0649425	0.708757	NA	No	No	No
KEL	HFrEF	rs8176058	protein_coding	1	0.0125243	0.0335908	0.709261	NA	No	No	No
CA6	HFpEF	rs3765963	protein_coding	1	-0.0052444	0.0140767	0.709476	NA	No	No	No
MDGA1	HFpEF	rs9349050	protein_coding	1	-0.00315836	0.00848872	0.709844	NA	No	No	No
PKD2	HFpEF	rs2728104	protein_coding	1	-0.0379639	0.10206	0.70991	NA	No	No	No
S100A13	HFpEF	rs114678888	protein_coding	1	-0.0209069	0.0563262	0.710507	NA	No	No	No
UROS	HFrEF	rs12253180	protein_coding	1	-0.0305653	0.0824148	0.710733	NA	No	No	No
NOTCH2	HFrEF	rs2453044	protein_coding	1	-0.038888	0.104968	0.711028	NA	No	No	No
GGCT	HFpEF	rs4259	protein_coding	1	0.0322713	0.0872068	0.711342	NA	No	No	No
DTX3	HFpEF	-	-	1	0.0392436	0.106277	0.711937	NA	No	No	No
CEP43	HFrEF	rs6904946	protein_coding	1	0.0444799	0.120717	0.712527	NA	No	No	No
PPIE	HFrEF	rs12086750	protein_coding	1	0.0680182	0.184931	0.71302	NA	No	No	No
HSD11B1	HFpEF	rs559561805	protein_coding_CDS_not_defined	1	0.437422	1.18936	0.713037	NA	No	No	No
IGF2R	HFpEF	rs2297363	protein_coding	1	0.0092175	0.025091	0.713348	HFrEF	No	Yes	No
CEMIP2	HFpEF	rs191912523	protein_coding	1	0.0261755	0.0712639	0.713392	NA	No	No	No
ITIH3	HFpEF	rs9881468	protein_coding	1	0.0113156	0.0309184	0.714379	NA	No	No	No
SUSD4	HFpEF	rs61837633	protein_coding	1	0.00894548	0.0244812	0.714811	NA	No	No	No
TXNDC5	HFrEF	rs7764128	protein_coding	1	0.0355382	0.0975574	0.715649	NA	No	No	No
CFH	HFpEF	rs33915960	protein_coding	1	0.00980715	0.0269226	0.715655	NA	No	No	No
EIF2AK3	HFrEF	rs4972221	protein_coding	1	-0.0291557	0.0801238	0.715946	NA	No	No	No
ITGA5	HFpEF	rs17112108	lncRNA	1	0.0661715	0.181922	0.716055	NA	No	No	No
DSG2	HFpEF	rs1841396	protein_coding	1	0.0157288	0.04333	0.716605	NA	No	No	No
EHBP1	HFrEF	rs56044100	protein_coding	1	-0.0196412	0.0541767	0.716948	NA	No	No	No
TNFRSF6B	HFrEF	rs6011040	protein_coding	1	0.0118204	0.032616	0.717046	HFpEF	Yes	Yes	No
CLEC12A	HFrEF	rs12230629	protein_coding	1	-0.00769839	0.0212468	0.717104	NA	No	No	No
TGFB2	HFrEF	rs12034138	lncRNA	1	-0.0272452	0.0752788	0.717409	NA	No	No	No
PROK1	HFpEF	rs1857513	protein_coding	1	-0.00884446	0.0244667	0.717734	NA	No	No	No
AREG	HFpEF	rs1691273	protein_coding	1	0.0222124	0.0615215	0.718061	NA	No	No	No
PSMG4	HFrEF	rs4959788	protein_coding	1	-0.0237503	0.0657944	0.718116	NA	No	No	No
CD244	HFpEF	rs115868021	protein_coding	1	-0.0105348	0.0291931	0.718201	NA	No	No	No
TCL1A	HFpEF	rs78986913	protein_coding	1	0.0116059	0.0321778	0.718337	NA	No	No	No
PCDHB15	HFpEF	rs2740584	protein_coding	1	0.00932094	0.0258443	0.718356	NA	No	No	No
SCG3	HFpEF	rs2606145	protein_coding	1	0.00554996	0.0153897	0.718378	NA	No	No	No
RGMB	HFpEF	rs56870134	-	1	0.0197908	0.0548957	0.718461	NA	No	No	No
EFEMP1	HFpEF	rs3791679	protein_coding	1	-0.0184635	0.0512702	0.718756	NA	No	No	No
GHR	HFrEF	rs6873545	protein_coding	1	-0.00533677	0.0148201	0.71877	NA	No	No	No
B3GNT7	HFrEF	rs2290130	protein_coding	1	-0.00510808	0.0141932	0.718924	NA	No	No	No
DAG1	HFpEF	rs6446277	-	1	-0.0548595	0.152675	0.719354	NA	No	No	No
TNFRSF10A	HFrEF	rs13278062	protein_coding	1	-0.0069322	0.0193045	0.719522	NA	No	No	No
IL19	HFpEF	rs2243191	protein_coding	1	0.0107923	0.0300897	0.719842	NA	No	No	No
IL6ST	HFpEF	rs11742271	protein_coding	1	-0.0189375	0.0528691	0.720196	NA	No	No	Yes
TXNDC15	HFrEF	rs3733897	protein_coding	1	0.00439739	0.0122896	0.720483	NA	No	No	No
SCRN1	HFrEF	rs17324153	protein_coding	1	0.0322683	0.0903206	0.720894	NA	No	No	No
IGFBP1	HFrEF	-	protein_coding	1	0.0660263	0.184859	0.720964	NA	No	No	No
OGFR	HFpEF	rs200108407	protein_coding	1	-0.034901	0.0977503	0.72106	NA	No	No	No
ITGA5	HFrEF	rs17112108	lncRNA	1	0.0645067	0.181	0.721548	NA	No	No	No
AGRP	HFrEF	rs142099452	protein_coding	1	-0.0442439	0.124201	0.72167	NA	No	No	No
LGALS8	HFpEF	rs1475133	protein_coding	1	-0.0119733	0.0337537	0.722795	NA	No	No	No
PRKG1	HFpEF	rs1937682	protein_coding	1	-0.0177189	0.0499579	0.722832	NA	No	No	No
CCL20	HFpEF	rs1395338	processed_pseudogene	1	0.0380755	0.107417	0.722992	NA	No	No	No
KIR2DL3	HFpEF	rs17273316	protein_coding	1	0.0144594	0.040835	0.723268	NA	No	No	No
LIPF	HFrEF	rs746756189	protein_coding	1	0.0122767	0.034679	0.723332	NA	No	No	No
CPPED1	HFrEF	rs61664415	protein_coding	1	0.00512135	0.0144905	0.723768	NA	No	No	No
INPP5D	HFrEF	rs9247	protein_coding	1	0.0193713	0.0550391	0.724873	NA	No	No	No
SERPINF2	HFpEF	rs11078597	protein_coding	1	0.0191808	0.0545911	0.725323	HFrEF	Yes	Yes	No
FGFR2	HFpEF	rs2981430	protein_coding	1	0.0302949	0.0862832	0.725506	NA	No	No	No
HJV	HFpEF	rs41302089	protein_coding	1	0.0250526	0.0713796	0.725606	NA	No	No	No
CPTP	HFrEF	rs150789461	protein_coding	1	0.0792306	0.225751	0.725614	NA	No	No	No
IL10RA	HFrEF	rs3135932	protein_coding	1	-0.0229118	0.0653831	0.72602	NA	No	No	No
FOLR2	HFrEF	rs146893981	lncRNA	1	-0.0338754	0.0966804	0.726049	NA	No	No	No
SKAP1	HFrEF	rs16956892	-	1	-0.0677333	0.193427	0.726207	NA	No	No	No
EPHX2	HFpEF	rs71553864	protein_coding	1	0.0284646	0.081328	0.72634	NA	No	No	No
IL1RL1	HFrEF	rs12470864	protein_coding	1	0.00477838	0.0136594	0.726471	NA	No	No	No
CES3	HFpEF	rs71647892	protein_coding	1	0.0173761	0.0496863	0.726552	NA	No	No	No
LTBR	HFrEF	-	protein_coding	1	-0.0112724	0.0322764	0.726905	NA	No	No	No
C6orf58	HFpEF	rs1398320	protein_coding_CDS_not_defined	1	-0.00878227	0.0251608	0.727055	NA	No	No	No
TP53	HFpEF	rs1641549	protein_coding	1	-0.0571933	0.163936	0.727183	NA	No	No	No
ROR1	HFpEF	rs4915946	lncRNA	1	-0.0122188	0.0350579	0.727442	NA	No	No	No
RAD23B	HFpEF	rs1805335	protein_coding	1	-0.0559182	0.160484	0.727514	NA	No	No	No
GCHFR	HFrEF	rs12903072	protein_coding	1	0.0283631	0.0816368	0.728268	NA	No	No	No
PPL	HFpEF	rs57092250	protein_coding	1	0.0385391	0.110974	0.728381	NA	No	No	No
MIF	HFpEF	rs2330634	lncRNA	1	-0.0289777	0.0835959	0.728862	NA	No	No	No
LIF	HFpEF	rs1807711	lncRNA	1	0.074296	0.214555	0.729133	NA	No	No	No
CDH3	HFrEF	rs138190335	protein_coding	1	0.0363154	0.105099	0.729693	NA	No	No	No
LMNB2	HFrEF	rs143001539	protein_coding	1	0.0744326	0.215515	0.729816	NA	No	No	No
PLA2G10	HFpEF	rs536340612	protein_coding	1	0.0363232	0.105193	0.729869	NA	No	No	No
CCDC134	HFpEF	rs139565	protein_coding	1	-0.0543675	0.157511	0.72997	NA	No	No	No
WNT9A	HFrEF	rs68160490	-	1	-0.0266529	0.0772761	0.730166	NA	No	No	No
CCL23	HFrEF	rs712048	protein_coding	1	-0.00860563	0.0249836	0.730507	NA	No	No	No
RTN4IP1	HFpEF	rs2054365	protein_coding	1	0.0339383	0.0986235	0.730756	NA	No	No	No
SLC9A3R1	HFrEF	rs8064299	protein_coding	1	0.033905	0.0985626	0.73085	NA	No	No	No
TGFBI	HFrEF	rs13159365	protein_coding	1	0.00580258	0.0169054	0.73142	NA	No	No	No
SPRED2	HFpEF	rs7583469	protein_coding	1	-0.0491592	0.143247	0.731465	NA	No	No	No
ACY1	HFrEF	rs121912698	protein_coding	1	0.0162942	0.0475786	0.731997	NA	No	No	Yes
CRNN	HFpEF	rs10494275	protein_coding	1	-0.00488308	0.0142643	0.732103	NA	No	No	No
BCL2L15	HFrEF	rs17464525	protein_coding	1	-0.0192302	0.0561921	0.732183	HFrEF	No	Yes	No
MTSS2	HFrEF	rs74336385	protein_coding	1	0.056549	0.165456	0.732519	NA	No	No	No
IL1RL1	HFpEF	rs12470864	protein_coding	1	0.00469251	0.0137334	0.732588	NA	No	No	No
CHI3L1	HFrEF	rs4950928	protein_coding	1	-0.00561563	0.0164369	0.732616	NA	No	No	Yes
CD86	HFpEF	rs59331099	protein_coding	1	0.0291664	0.0854224	0.732775	NA	No	No	No
CD300E	HFrEF	rs520733	lncRNA	1	-0.00936251	0.0274302	0.732862	NA	No	No	No
IL4R	HFpEF	rs8060025	protein_coding	1	0.0107316	0.0314873	0.733237	NA	No	No	No
KYAT1	HFpEF	rs2293968	protein_coding	1	-0.0240441	0.0706582	0.73364	NA	No	No	No
METAP1D	HFrEF	rs138869820	protein_coding	1	-0.0539268	0.158852	0.73425	NA	No	No	No
PACS2	HFrEF	rs7149013	protein_coding	1	-0.019431	0.0572403	0.734261	NA	No	No	No
NIT2	HFrEF	rs200416332	protein_coding	1	0.0361055	0.106416	0.734393	NA	No	No	No
DAPP1	HFrEF	-	protein_coding	1	-0.0318	0.0937467	0.73445	NA	No	No	No
TBCC	HFpEF	rs2234026	protein_coding	1	0.021778	0.0642182	0.734516	NA	No	No	No
NUB1	HFrEF	rs113920358	protein_coding	1	0.0191136	0.0564677	0.734996	NA	No	No	No
OMG	HFrEF	rs11080149	protein_coding	1	-0.0352747	0.104245	0.735074	NA	No	No	No
FKBP1B	HFrEF	rs116520786	snRNA	1	-0.015425	0.0455935	0.735126	NA	No	No	No
NEO1	HFpEF	rs12908199	protein_coding	1	0.0477021	0.141437	0.735915	NA	No	No	Yes
CRYGD	HFpEF	rs34570682	transcribed_unprocessed_pseudogene	1	-0.00475619	0.01411	0.736057	NA	No	No	No
TACSTD2	HFrEF	rs7333	protein_coding	1	0.00448362	0.0133583	0.737141	NA	No	No	No
SERPINB5	HFrEF	rs1840557	protein_coding	1	-0.0523952	0.156224	0.737334	NA	No	No	No
PSME1	HFrEF	rs2236352	protein_coding	1	-0.0350117	0.104401	0.737355	NA	No	No	No
PSME2	HFrEF	rs2236352	protein_coding	1	-0.0315421	0.094055	0.737355	NA	No	No	No
CLEC4G	HFpEF	rs117133715	protein_coding	1	-0.0154573	0.0461115	0.737463	NA	No	No	Yes
LRRC38	HFrEF	rs375414	protein_coding	1	-0.00967997	0.0288954	0.737625	NA	No	No	No
ENPP6	HFrEF	rs78293932	protein_coding	1	0.011594	0.0346267	0.737754	NA	No	No	No
FGFBP1	HFpEF	rs9968276	open_chromatin_region	1	0.0305042	0.0912293	0.738101	NA	No	No	No
LGALS7B,LGALS7	HFrEF	rs1471431	protein_coding	1	-0.0136897	0.0409557	0.738186	NA	No	No	No
CD200	HFpEF	rs2399420	protein_coding	1	0.0194652	0.0582981	0.738462	NA	No	No	No
ALPP	HFpEF	rs12478529	unprocessed_pseudogene	1	-0.00742752	0.022275	0.738797	NA	No	No	No
HS1BP3	HFrEF	rs77551133	protein_coding	1	-0.0210673	0.0632161	0.738939	NA	No	No	No
CXCL10	HFpEF	rs11548618	protein_coding	1	-0.0101834	0.0306844	0.739983	NA	No	No	No
OXCT1	HFrEF	rs6451582	lncRNA	1	-0.0658251	0.198411	0.74007	NA	No	No	No
COCH	HFpEF	rs28400019	protein_coding	1	0.0106579	0.0321373	0.740165	NA	No	No	No
CD1C	HFpEF	rs115248892	protein_coding	1	0.0171788	0.0519735	0.740999	NA	No	No	No
BIRC2	HFrEF	rs61754131	protein_coding	1	0.047225	0.143139	0.741456	NA	No	No	No
FABP3	HFrEF	rs12401792	protein_coding	1	0.0385071	0.116833	0.741709	NA	No	No	No
NECTIN2	HFpEF	rs440277	protein_coding	1	0.0185357	0.0563137	0.742041	NA	No	No	No
PTGDS	HFrEF	-	-	1	-0.0158844	0.0484181	0.742861	NA	No	No	No
SNX15	HFrEF	rs2670910	protein_coding	1	-0.00705765	0.0215241	0.742991	NA	No	No	No
ARG1	HFpEF	rs2781668	protein_coding	1	-0.018495	0.056464	0.74325	NA	No	No	No
FABP3	HFpEF	rs12401792	protein_coding	1	0.0383268	0.117422	0.74412	NA	No	No	No
CREG1	HFrEF	rs7513428	protein_coding	1	-0.0174619	0.0535402	0.744314	NA	No	No	No
C4BPB	HFrEF	rs3813948	protein_coding	1	-0.0186616	0.0575275	0.745639	NA	No	No	No
HLA-A	HFpEF	-	-	1	-0.00303983	0.00937184	0.745667	NA	No	No	No
DBI	HFrEF	rs11680074	enhancer	1	-0.0116316	0.0358734	0.745757	NA	No	No	No
RBKS	HFpEF	rs140948699	protein_coding	1	0.00822592	0.0253742	0.745798	NA	No	No	No
MYOC	HFpEF	rs171003	protein_coding	1	-0.0119358	0.0368611	0.746085	NA	No	No	No
ADAMTS16	HFpEF	rs40468	lncRNA	1	0.0244198	0.0754645	0.746246	NA	No	No	No
PM20D1	HFrEF	rs112268616	protein_coding	1	-0.00382902	0.0118423	0.746443	HFpEF	No	Yes	No
FOLR2	HFpEF	rs146893981	lncRNA	1	-0.0314389	0.0973533	0.746743	NA	No	No	No
GGT5	HFrEF	rs5760275	transcribed_unprocessed_pseudogene	1	0.0114527	0.035476	0.746824	NA	No	No	No
IL17C	HFrEF	rs17700884	protein_coding	1	0.0251646	0.0780546	0.747152	NA	No	No	No
PAMR1	HFpEF	rs61736408	protein_coding	1	0.00849715	0.0263701	0.747281	NA	No	No	No
CLIC5	HFpEF	rs2022423	protein_coding	1	-0.0252482	0.0783656	0.747313	NA	No	No	Yes
OBP2B	HFpEF	rs4962104	protein_coding	1	0.00517646	0.0160871	0.747622	NA	No	No	Yes
FUT1	HFpEF	rs2071699	protein_coding	1	0.0649043	0.202066	0.748057	NA	No	No	No
IL10RA	HFpEF	rs3135932	protein_coding	1	-0.0211108	0.0657765	0.74825	NA	No	No	No
ADAMTS15	HFpEF	rs73044885	protein_coding	1	-0.0485147	0.151325	0.748513	NA	No	No	No
BCAT1	HFrEF	rs11047635	-	1	-0.0109648	0.0342056	0.748546	NA	No	No	No
C2CD2L	HFrEF	rs2509049	protein_coding	1	0.055386	0.172823	0.748606	NA	No	No	No
FAM172A	HFpEF	rs10440717	protein_coding	1	0.0235622	0.0735896	0.748829	NA	No	No	No
GRK5	HFrEF	rs10886430	protein_coding	1	-0.0128649	0.0402342	0.749157	NA	No	No	No
TCTN3	HFrEF	rs12357173	protein_coding	1	0.00481918	0.0151195	0.749924	NA	No	No	No
VCAM1	HFpEF	rs12240047	protein_coding	1	-0.0354719	0.111326	0.750008	NA	No	No	Yes
OXCT1	HFpEF	rs6451582	lncRNA	1	-0.0634672	0.199326	0.750175	NA	No	No	No
APOM	HFpEF	rs805270	protein_coding	1	-0.0108667	0.0342246	0.750856	NA	No	No	Yes
MARCO	HFpEF	rs35288880	protein_coding	1	-0.0117673	0.0371944	0.75172	NA	No	No	No
KLK14	HFrEF	rs2569491	protein_coding	1	-0.00752687	0.0238395	0.752207	NA	No	No	No
FSTL3	HFrEF	rs929263	protein_coding	1	-0.0400285	0.126894	0.752421	NA	No	No	No
NFU1	HFpEF	rs74637005	protein_coding	1	-0.0283157	0.0899393	0.752889	NA	No	No	No
MMP12	HFrEF	rs17368814	protein_coding	1	-0.00569155	0.0180933	0.75309	NA	No	No	No
PRKG1	HFrEF	rs1937682	protein_coding	1	-0.0156412	0.0497266	0.753109	NA	No	No	No
CD55	HFpEF	rs61822669	lncRNA	1	-0.00745195	0.0237455	0.753654	NA	No	No	No
CDSN	HFpEF	rs3095306	enhancer	1	0.00463053	0.0147557	0.753664	NA	No	No	No
DDI2	HFpEF	rs41270291	protein_coding	1	0.0602469	0.192185	0.753913	NA	No	No	No
RSPO3	HFrEF	rs1936801	protein_coding	1	-0.0189366	0.0607375	0.755209	NA	No	No	Yes
BAG3	HFrEF	rs35434411	protein_coding	1	0.0510987	0.163957	0.7553	HFrEF	Yes	Yes	No
TWF2	HFpEF	rs610060	protein_coding	1	0.0452769	0.145543	0.755733	NA	No	No	No
ADAMTS4	HFpEF	rs4564157	protein_coding	1	-0.0242654	0.0781455	0.756169	NA	No	No	No
COL1A1	HFpEF	rs147266928	protein_coding	1	0.0286555	0.0923355	0.756302	NA	No	No	No
RNASE6	HFrEF	rs1045922	protein_coding	1	0.00753571	0.024303	0.756506	NA	No	No	No
SCARF2	HFrEF	rs9610447	snRNA	1	-0.0101844	0.0329604	0.757329	NA	No	No	No
ADAMTS16	HFrEF	rs40468	lncRNA	1	0.0231813	0.0751026	0.757579	NA	No	No	No
SERPINA3	HFpEF	rs61976127	processed_pseudogene	1	0.00863519	0.0279773	0.757588	NA	No	No	No
VASH1	HFrEF	rs11159226	lncRNA	1	0.0264181	0.0856023	0.757615	NA	No	No	No
LGALS1	HFpEF	rs4820294	protein_coding	1	-0.0108735	0.0352622	0.757806	NA	No	No	No
CPM	HFrEF	rs7978197	protein_coding	1	0.0212908	0.0691571	0.758188	NA	No	No	No
IGLC2	HFpEF	rs2856876	IG_C_pseudogene	1	0.0185944	0.060483	0.758514	NA	No	No	No
WASHC3	HFpEF	rs1858173	lncRNA	1	0.0380099	0.123849	0.758916	NA	No	No	No
ADGRE2	HFrEF	rs7251607	protein_coding	1	0.0113615	0.0371219	0.75956	NA	No	No	Yes
IL22RA1	HFpEF	rs16829209	protein_coding	1	-0.0110124	0.0359893	0.759612	NA	No	No	No
MSTN	HFpEF	rs143242500	protein_coding	1	-0.0544729	0.178327	0.760011	NA	No	No	No
ALCAM	HFrEF	rs34926152	protein_coding	1	-0.0219115	0.071816	0.760285	NA	No	No	No
EGFL7	HFpEF	rs74557797	lncRNA	1	0.0181675	0.0595601	0.760344	NA	No	No	No
PI3	HFpEF	rs35770435	-	1	0.0105175	0.0344823	0.760357	NA	No	No	No
COL15A1	HFrEF	rs10819566	protein_coding	1	0.0164352	0.0538933	0.760398	NA	No	No	No
AKT3	HFrEF	rs320339	protein_coding	1	-0.0518799	0.17034	0.760696	NA	No	No	No
PSAPL1	HFpEF	rs61318481	protein_coding	1	-0.0063234	0.0208326	0.761483	NA	No	No	No
COL15A1	HFpEF	rs10819566	protein_coding	1	0.0164196	0.0541624	0.761773	NA	No	No	No
SMPD3	HFpEF	rs375605240	protein_coding	1	-0.063027	0.207971	0.761846	NA	No	No	No
TNXB	HFrEF	rs9267797	protein_coding	1	0.00736531	0.0243486	0.762275	NA	No	No	Yes
LATS1	HFpEF	rs9478848	protein_coding	1	-0.047004	0.155931	0.763078	NA	No	No	No
HPGDS	HFrEF	rs4282187	enhancer	1	0.00609908	0.020255	0.763327	NA	No	No	No
HRC	HFpEF	rs148966785	protein_coding	1	-0.0241782	0.0809156	0.765087	NA	No	No	No
PHYKPL	HFpEF	rs142181517	protein_coding	1	0.00823813	0.0276785	0.765981	NA	No	No	No
PRDX6	HFpEF	rs7524592	protein_coding	1	-0.0206596	0.0694361	0.766059	NA	No	No	No
DLK1	HFpEF	rs12881760	CTCF_binding_site	1	0.00607126	0.0204136	0.766151	NA	No	No	No
NCAM1	HFrEF	rs11214489	protein_coding	1	-0.0103931	0.0349967	0.766486	NA	No	No	No
HAVCR1	HFpEF	rs6878069	protein_coding	1	0.00589068	0.0198884	0.767087	NA	No	No	No
CTRL	HFpEF	rs7187289	protein_coding	1	-0.0365209	0.123445	0.767347	NA	No	No	No
SLC39A5	HFrEF	rs147572362	protein_coding	1	-0.0232905	0.0788381	0.767671	NA	No	No	No
FKBP14	HFrEF	rs181397928	nonsense_mediated_decay	1	0.213227	0.723002	0.768056	NA	No	No	No
MMP13	HFrEF	-	protein_coding	1	-0.0192123	0.0653313	0.768701	NA	No	No	No
C5	HFrEF	rs7030849	misc_RNA	1	-0.0188031	0.0639516	0.768742	NA	No	No	No
CALCA	HFrEF	rs782744846	unprocessed_pseudogene	1	0.0259231	0.0883563	0.769222	NA	No	No	No
SELPLG	HFpEF	rs74792300	protein_coding	1	-0.00586196	0.0199887	0.769321	NA	No	No	No
B4GALT1	HFpEF	rs7019909	protein_coding	1	-0.0143865	0.0492226	0.770077	NA	No	No	Yes
DFFA	HFpEF	rs183281838	protein_coding	1	-0.0605289	0.207184	0.770172	NA	No	No	No
MYDGF	HFpEF	rs2003489	protein_coding	1	-0.0319863	0.109757	0.770723	NA	No	No	No
GM2A	HFpEF	rs153478	protein_coding	1	0.00409872	0.0141166	0.77155	NA	No	No	No
RARRES2	HFrEF	rs3735169	protein_coding	1	0.0135966	0.0468645	0.77172	NA	No	No	No
TXNDC5	HFpEF	rs7764128	protein_coding	1	-0.0283144	0.0977054	0.771974	NA	No	No	No
UBXN1	HFpEF	rs142782985	protein_coding	1	0.0489039	0.168795	0.772027	NA	No	No	No
LCAT	HFpEF	rs112434994	protein_coding	1	-0.0227732	0.078612	0.772053	NA	No	No	No
PPM1F	HFpEF	rs5750281	lncRNA	1	-0.0563171	0.194442	0.772096	NA	No	No	No
CCN4	HFrEF	rs12156037	protein_coding	1	-0.00635336	0.0219408	0.772146	NA	No	No	No
ANPEP	HFrEF	rs1042499	protein_coding	1	0.00775115	0.0267809	0.772254	NA	No	No	Yes
CD34	HFpEF	rs6671850	protein_coding	1	-0.0390174	0.135049	0.772647	NA	No	No	No
CCL27	HFrEF	rs2070074	protein_coding	1	-0.0140843	0.0488083	0.772916	NA	No	No	No
DCXR	HFrEF	rs61746217	protein_coding	1	-0.0254112	0.0882587	0.77341	NA	No	No	No
PTPRS	HFpEF	rs55763631	protein_coding	1	-0.0124699	0.0433841	0.773783	NA	No	No	No
CFH	HFrEF	rs33915960	protein_coding	1	-0.00769672	0.0268375	0.774273	NA	No	No	No
HCG22	HFpEF	rs2905757	protein_coding	1	-0.00675436	0.023579	0.774528	NA	No	No	No
PCDH12	HFrEF	rs164075	protein_coding	1	-0.00782425	0.0273313	0.774668	NA	No	No	No
SERPIND1	HFpEF	rs117254553	processed_pseudogene	1	0.0394102	0.137731	0.774772	NA	No	No	No
HMOX1	HFpEF	rs2071747	protein_coding	1	-0.0350642	0.122702	0.775056	NA	No	No	No
PAG1	HFrEF	rs17578845	-	1	0.0377408	0.132217	0.775302	NA	No	No	No
PKD1	HFrEF	-	miRNA	1	-0.0125395	0.0439403	0.775357	NA	No	No	No
PDGFA	HFrEF	rs28391135	protein_coding	1	0.0607084	0.212835	0.775463	NA	No	No	No
GRPEL1	HFpEF	rs56659624	protein_coding	1	-0.0570594	0.20046	0.775919	NA	No	No	No
CAPS	HFpEF	rs147363394	protein_coding	1	0.0134448	0.0472699	0.776083	NA	No	No	No
PLIN1	HFpEF	rs150004289	protein_coding	1	0.0338652	0.119096	0.776141	NA	No	No	No
PRRT3	HFpEF	rs3846167	protein_coding	1	0.0140982	0.0496588	0.776486	NA	No	No	No
OPTC	HFrEF	rs139024490	protein_coding	1	0.0115953	0.0409544	0.77708	NA	No	No	No
LGMN	HFpEF	rs148659834	protein_coding	1	-0.0126557	0.0447237	0.777196	NA	No	No	No
MAPK9	HFrEF	rs11738309	protein_coding	1	0.0226255	0.0800442	0.777435	NA	No	No	No
LEFTY2	HFpEF	rs360058	protein_coding	1	0.00371863	0.0131981	0.778131	NA	No	No	No
MANSC1	HFrEF	rs3053800	protein_coding	1	-0.0557846	0.198127	0.778281	NA	No	No	Yes
IL18BP	HFrEF	rs5743659	protein_coding	1	-0.0345657	0.122909	0.778534	NA	No	No	No
GHRL	HFpEF	rs34911341	protein_coding	1	-0.0107317	0.0385053	0.780469	NA	No	No	No
FST	HFrEF	rs31226	protein_coding	1	0.0203723	0.0733602	0.78124	NA	No	No	No
OPLAH	HFpEF	rs55895668	protein_coding	1	-0.0138125	0.0498832	0.78186	NA	No	No	No
LAMB1	HFrEF	rs403731	protein_coding	1	0.00404213	0.0146093	0.782024	NA	No	No	Yes
ADAMTS4	HFrEF	rs4564157	protein_coding	1	0.0214961	0.0777396	0.782154	NA	No	No	No
SFRP4	HFrEF	rs75207237	protein_coding	1	0.0140401	0.0508879	0.782623	NA	No	No	No
MST1	HFpEF	rs9823546	protein_coding	1	0.00261061	0.00946684	0.782729	HFrEF	Yes	Yes	No
RNF149	HFrEF	rs12621632	protein_coding	1	0.00963061	0.0349617	0.782962	NA	No	No	No
SUMF2	HFrEF	rs35384521	protein_coding	1	0.00571956	0.0207851	0.783181	NA	No	No	No
CLIP2	HFpEF	rs73131317	protein_coding	1	-0.0239799	0.08729	0.783535	NA	No	No	No
THPO	HFrEF	rs78565404	protein_coding	1	-0.0424709	0.154786	0.783788	NA	No	No	No
CCDC50	HFrEF	rs35380043	protein_coding	1	0.016168	0.0589273	0.783799	NA	No	No	No
BAG3	HFpEF	rs35434411	protein_coding	1	-0.0454144	0.165995	0.7844	HFrEF	Yes	Yes	No
LAMP1	HFpEF	rs114695232	protein_coding	1	0.0476866	0.174473	0.784609	NA	No	No	No
INSR	HFpEF	rs1799815	protein_coding	1	0.0479133	0.175343	0.784657	NA	No	No	Yes
FGF2	HFrEF	rs2922979	protein_coding	1	-0.00365785	0.0133945	0.784787	NA	No	No	No
QSOX1	HFpEF	rs12371	protein_coding	1	0.00394687	0.0144689	0.78502	NA	No	No	No
PGF	HFpEF	-	-	1	0.0166059	0.0609052	0.785121	NA	No	No	No
HPGDS	HFpEF	rs4282187	enhancer	1	-0.00553072	0.020347	0.785761	NA	No	No	No
IL19	HFrEF	rs2243191	protein_coding	1	0.00812354	0.0299348	0.786103	NA	No	No	No
PRDX1	HFpEF	rs487174	protein_coding	1	-0.0412675	0.152248	0.786349	NA	No	No	Yes
KLRB1	HFrEF	-	protein_coding	1	0.0146307	0.0539785	0.786355	NA	No	No	No
GIP	HFpEF	rs72833611	protein_coding	1	-0.063417	0.234258	0.786611	NA	No	No	No
CD69	HFpEF	rs3176787	protein_coding	1	-0.048542	0.179347	0.786653	NA	No	No	No
NRP2	HFrEF	rs761913954	protein_coding	1	0.0153766	0.0568725	0.786876	NA	No	No	No
CBLN4	HFrEF	rs12624596	lncRNA	1	0.0147181	0.0546602	0.787726	NA	No	No	No
WFIKKN1	HFrEF	rs55798945	protein_coding	1	-0.010706	0.0398894	0.788397	NA	No	No	No
PEBP1	HFpEF	rs1050625	protein_coding	1	-0.0250654	0.0934442	0.788515	NA	No	No	No
PEPD	HFpEF	rs17569	protein_coding	1	0.00691324	0.0257778	0.788556	NA	No	No	No
EXTL1	HFrEF	rs2736831	protein_coding	1	0.00642749	0.023977	0.788646	NA	No	No	No
F2	HFpEF	rs1799963	protein_coding	1	-0.0140528	0.0524617	0.788801	NA	No	No	No
CRYGD	HFrEF	rs34570682	transcribed_unprocessed_pseudogene	1	0.00375249	0.014053	0.789451	NA	No	No	No
TFRC	HFpEF	rs3817672	protein_coding	1	-0.00468851	0.0176148	0.79011	NA	No	No	No
PYDC1	HFpEF	rs8062426	-	1	-0.00849917	0.0319489	0.790221	NA	No	No	No
DARS1	HFrEF	rs149170955	protein_coding	1	0.0269807	0.10151	0.790398	NA	No	No	No
MBL2	HFpEF	rs7899547	protein_coding	1	0.00289888	0.0109329	0.790892	NA	No	No	Yes
TF	HFrEF	rs8177245	protein_coding	1	0.00775401	0.0292566	0.790983	NA	No	No	No
SHMT1	HFrEF	rs669340	protein_coding	1	-0.00345807	0.0131047	0.791872	NA	No	No	No
PINLYP	HFpEF	rs3213239	protein_coding	1	0.00317253	0.0120465	0.792275	NA	No	No	No
SSC4D	HFrEF	rs12540573	protein_coding	1	0.00683788	0.0259956	0.79252	NA	No	No	No
SPINK1	HFpEF	rs7725017	enhancer	1	0.00640176	0.0243586	0.792695	NA	No	No	No
RECK	HFrEF	rs71521299	protein_coding	1	-0.0141381	0.0538742	0.792992	NA	No	No	No
CD164L2	HFrEF	rs734725	protein_coding	1	0.00545891	0.0208289	0.793257	NA	No	No	No
CELA3A	HFrEF	rs34262568	snRNA	1	0.0126532	0.0483805	0.793679	NA	No	No	No
UXS1	HFpEF	rs894392	protein_coding	1	-0.0242679	0.093411	0.795021	NA	No	No	No
NRTN	HFrEF	rs36055559	-	1	-0.0426882	0.164387	0.79511	NA	No	No	No
CACNB3	HFrEF	rs7975385	processed_pseudogene	1	-0.023464	0.0903785	0.795158	NA	No	No	No
BAIAP2	HFpEF	rs56239087	protein_coding	1	0.0358142	0.138006	0.79524	NA	No	No	No
CHAC2	HFrEF	rs78694551	protein_coding	1	-0.0175137	0.0675568	0.795446	NA	No	No	No
CTSZ	HFrEF	rs199825459	protein_coding	1	-0.00656545	0.0254188	0.796182	NA	No	No	No
LAMP3	HFrEF	rs11921884	protein_coding	1	-0.0111069	0.0431112	0.796689	NA	No	No	No
SESTD1	HFpEF	rs10170520	protein_coding	1	-0.0242212	0.0940921	0.796855	NA	No	No	No
CD300C	HFrEF	rs2293188	protein_coding	1	0.00573378	0.0222801	0.796909	NA	No	No	No
IL20RB	HFrEF	rs756377803	lncRNA	1	-0.0205692	0.0799961	0.79708	NA	No	No	No
ADAMTS8	HFpEF	rs2131535	protein_coding	1	0.00528668	0.0205731	0.797201	NA	No	No	No
RBP5	HFrEF	rs76904513	protein_coding	1	-0.00822361	0.0321739	0.798261	NA	No	No	No
TPPP3	HFpEF	rs13334882	protein_coding	1	-0.0359345	0.140866	0.798649	NA	No	No	No
PSME1	HFpEF	rs2236352	protein_coding	1	-0.0267437	0.104858	0.798687	NA	No	No	No
PSME2	HFpEF	rs2236352	protein_coding	1	-0.0240934	0.0944667	0.798687	NA	No	No	No
ANG	HFrEF	rs4982325	lncRNA	1	-0.00547972	0.0214922	0.798751	NA	No	No	No
IL18BP	HFpEF	rs5743659	protein_coding	1	0.0318905	0.125261	0.799037	NA	No	No	No
DHRS4L2	HFpEF	rs146691898	protein_coding	1	-0.00873182	0.0343105	0.799114	NA	No	No	No
KIRREL2	HFpEF	rs393116	protein_coding	1	-0.0143333	0.0563303	0.799147	NA	No	No	No
MAPKAPK2	HFrEF	rs181345810	protein_coding	1	0.015782	0.0620967	0.799378	NA	No	No	No
CHMP6	HFpEF	rs9989475	protein_coding	1	0.015076	0.0595229	0.800052	NA	No	No	No
NCAM2	HFpEF	rs2826851	protein_coding	1	0.00456592	0.0180724	0.800542	NA	No	No	No
KYNU	HFrEF	rs78189771	protein_coding	1	-0.0105484	0.0418223	0.800871	NA	No	No	No
CDKN1A	HFpEF	rs1801270	protein_coding	1	0.016749	0.0665259	0.801221	HFrEF	Yes	Yes	No
ADH4	HFpEF	rs1800759	protein_coding	1	-0.017882	0.0710744	0.801354	NA	No	No	No
CD6	HFpEF	rs11230563	protein_coding	1	-0.00292698	0.011648	0.801593	NA	No	No	No
FUT3,FUT5	HFrEF	rs17855739	protein_coding	1	0.00508635	0.020259	0.801763	NA	No	No	No
MLN	HFrEF	rs9357165	enhancer	1	0.00559936	0.0223815	0.80245	NA	No	No	No
ZBP1	HFrEF	rs45521631	protein_coding	1	-0.0122337	0.0489572	0.802676	NA	No	No	No
BCL2	HFrEF	rs1800477	protein_coding	1	-0.0439611	0.176055	0.802818	NA	No	No	No
CSF1R	HFrEF	rs56048668	protein_coding	1	-0.00962458	0.0386506	0.803349	NA	No	No	No
TCL1A	HFrEF	rs78986913	protein_coding	1	0.00794828	0.0319863	0.803755	NA	No	No	No
CXCL8	HFpEF	rs1247635	enhancer	1	0.0297033	0.119539	0.803761	NA	No	No	No
CRELD1	HFpEF	rs9878047	lncRNA	1	-0.00316988	0.0128315	0.804878	NA	No	No	No
GAS2	HFpEF	rs34126473	protein_coding	1	0.0209872	0.0851229	0.805255	NA	No	No	No
COL18A1	HFrEF	rs36182034	protein_coding	1	0.0150137	0.0610201	0.805647	NA	No	No	Yes
FCAR	HFrEF	rs12608573	protein_coding	1	-0.0032038	0.0130252	0.805706	NA	No	No	No
GP6	HFrEF	rs1613662	protein_coding	1	0.0075929	0.0309361	0.806117	NA	No	No	No
PNMA1	HFpEF	-	protein_coding	1	0.0286214	0.116843	0.80649	NA	No	No	No
WFDC1	HFrEF	rs400345	protein_coding	1	0.00852977	0.0348723	0.806766	NA	No	No	No
DBH	HFpEF	rs1611115	protein_coding	1	0.00240304	0.00982668	0.806811	NA	No	No	No
MEGF10	HFpEF	rs1422313	protein_coding	1	-0.00556278	0.0228283	0.807479	NA	No	No	No
PNLIPRP2	HFrEF	rs4751995	protein_coding_LoF	1	0.00193537	0.00794864	0.807631	NA	No	No	No
UBAC1	HFpEF	rs112505519	protein_coding	1	0.0282769	0.116255	0.807825	NA	No	No	No
PHYKPL	HFrEF	rs142181517	protein_coding	1	-0.00656216	0.0271272	0.808855	NA	No	No	No
CRELD1	HFrEF	rs9878047	lncRNA	1	-0.00307925	0.0127643	0.80937	NA	No	No	No
CYTL1	HFpEF	rs11722554	protein_coding	1	0.00526116	0.0218153	0.809425	NA	No	No	No
NCAN	HFpEF	rs2228603	protein_coding	1	-0.0165442	0.0686669	0.809607	NA	No	No	No
STX8	HFpEF	rs71358249	protein_coding	1	0.0245228	0.1019	0.809822	NA	No	No	No
GIMAP8	HFpEF	-	protein_coding	1	0.273226	1.13613	0.809952	NA	No	No	No
KLKB1	HFpEF	rs4253306	protein_coding	1	0.0063346	0.0264734	0.810887	NA	No	No	No
S100A3	HFrEF	-	protein_coding	1	0.0268399	0.112487	0.811412	NA	No	No	No
ARHGAP25	HFrEF	rs13413887	protein_coding	1	0.0255412	0.107127	0.811556	NA	No	No	No
GGACT	HFrEF	rs9585457	protein_coding	1	0.00486541	0.0204248	0.811717	NA	No	No	No
DLK1	HFrEF	rs12881760	CTCF_binding_site	1	-0.00482839	0.0202987	0.811985	NA	No	No	No
VSTM2L	HFrEF	rs76728310	protein_coding	1	-0.0203601	0.0859657	0.812781	NA	No	No	No
MARCO	HFrEF	rs35288880	protein_coding	1	0.00878164	0.037091	0.812844	NA	No	No	No
UPB1	HFpEF	rs143493067	protein_coding	1	0.27661	1.17052	0.813189	NA	No	No	No
FABP5	HFpEF	rs118019635	lncRNA	1	0.0292694	0.12425	0.813768	NA	No	No	No
ANGPTL1	HFpEF	rs4511075	lncRNA	1	-0.00750798	0.0319307	0.814105	NA	No	No	Yes
LILRA6	HFrEF	rs11668526	protein_coding	1	-0.00271681	0.0115667	0.8143	NA	No	No	No
SUSD4	HFrEF	rs61837633	protein_coding	1	-0.00571686	0.0243434	0.814331	NA	No	No	No
ITGBL1	HFpEF	rs1034270	protein_coding	1	0.00842722	0.0358866	0.814342	NA	No	No	No
CXCL14	HFpEF	rs6596251	lncRNA	1	-0.0346708	0.148334	0.815191	NA	No	No	No
VSIG2	HFpEF	rs11604175	protein_coding	1	0.0120102	0.0515092	0.815632	NA	No	No	No
PRSS8	HFrEF	rs59735493	protein_coding	1	-0.0204852	0.0879287	0.815781	NA	No	No	No
CCND2	HFrEF	rs76895963	lncRNA	1	-0.0567099	0.243475	0.815824	NA	No	No	No
RIDA	HFrEF	rs77539382	protein_coding	1	0.00723711	0.031073	0.815834	NA	No	No	No
CD79B	HFpEF	rs12603821	protein_coding	1	0.013427	0.0578608	0.816494	NA	No	No	No
TNFAIP8	HFpEF	rs1035376	protein_coding	1	0.028142	0.121894	0.817414	NA	No	No	No
CSF2	HFrEF	rs25882	protein_coding	1	-0.01042	0.0453383	0.818225	NA	No	No	No
NAGK	HFrEF	rs11680831	protein_coding	1	-0.0100546	0.0439258	0.818947	NA	No	No	No
ANXA3	HFpEF	rs146728751	protein_coding	1	-0.0166753	0.0730115	0.819341	NA	No	No	No
CTF1	HFrEF	-	protein_coding	1	-0.0422818	0.185295	0.819501	NA	No	No	No
VWA1	HFpEF	rs528749486	protein_coding	1	-0.012579	0.0551977	0.819731	NA	No	No	No
IGF1R	HFrEF	rs3743249	protein_coding	1	0.0215408	0.0945619	0.819805	NA	No	No	Yes
SPINK4	HFpEF	rs1630171	protein_coding	1	-0.00266886	0.0117273	0.819975	NA	No	No	No
DCTD	HFpEF	rs747369	processed_pseudogene	1	0.0389484	0.171258	0.820093	NA	No	No	No
LRTM2	HFpEF	rs41276696	protein_coding	1	-0.0150537	0.0662063	0.820132	NA	No	No	No
BIN2	HFrEF	-	protein_coding	1	-0.0182014	0.0800889	0.820217	NA	No	No	No
SFTPD	HFrEF	rs721917	protein_coding	1	0.00270819	0.0119222	0.820304	NA	No	No	No
PSRC1	HFpEF	rs34863121	protein_coding	1	0.0130804	0.0575988	0.82035	HFrEF	Yes	Yes	No
FABP1	HFpEF	rs2241883	protein_coding	1	0.00952969	0.0420011	0.820508	NA	No	No	No
EPS8L2	HFrEF	rs11246276	protein_coding	1	0.00709008	0.0312995	0.820794	NA	No	No	No
REN	HFpEF	rs193280350	processed_pseudogene	1	-0.0170128	0.0752132	0.82105	NA	No	No	No
DBN1	HFpEF	rs2544809	protein_coding	1	-0.0400702	0.177542	0.82144	NA	No	No	No
LTA	HFpEF	rs2229092	protein_coding	1	-0.00272552	0.0120806	0.821503	NA	No	No	No
PRTFDC1	HFrEF	rs143356584	protein_coding	1	0.0134041	0.0594521	0.821622	NA	No	No	No
LTBP3	HFpEF	rs4099470	protein_coding	1	0.00524008	0.0232532	0.821708	NA	No	No	No
AGT	HFpEF	rs4762	protein_coding	1	-0.00459643	0.0204506	0.822168	NA	No	No	No
EVI5	HFrEF	rs11808092	protein_coding	1	-0.0156133	0.0694904	0.822226	HFrEF	No	Yes	No
AMBN	HFpEF	-	-	1	-0.0289238	0.129123	0.822755	NA	No	No	No
NSFL1C	HFpEF	rs6042675	-	1	-0.0265346	0.118862	0.823349	NA	No	No	No
CTRL	HFrEF	rs7187289	protein_coding	1	0.0273716	0.122638	0.823387	NA	No	No	No
ASS1	HFrEF	rs12352216	protein_coding	1	-0.10282	0.461378	0.823649	NA	No	No	No
IL16	HFrEF	rs4778639	protein_coding	1	0.00410119	0.0184262	0.823867	NA	No	No	No
SPESP1	HFrEF	rs72752337	lncRNA	1	0.0199468	0.0899701	0.824544	NA	No	No	No
BOLA2B,BOLA2	HFpEF	rs144009214	unprocessed_pseudogene	1	-0.0326811	0.147559	0.82472	NA	No	No	No
IQGAP2	HFpEF	rs10037254	protein_coding	1	0.0149914	0.0677532	0.824886	NA	No	No	No
RALY	HFrEF	-	lncRNA	1	0.0287489	0.129971	0.824941	NA	No	No	No
STAMBP	HFpEF	rs559935910	protein_coding	1	-0.131596	0.595606	0.825135	NA	No	No	No
GALNT5	HFrEF	rs6759356	protein_coding	1	0.00866766	0.039372	0.825756	NA	No	No	No
SEPTIN8	HFpEF	rs30514	protein_coding	1	0.0209383	0.0952422	0.825994	NA	No	No	No
ADIPOQ	HFrEF	rs76786086	protein_coding	1	-0.0100169	0.0456457	0.826299	NA	No	No	No
UMOD	HFpEF	rs12917707	protein_coding	1	0.00269155	0.0122662	0.826317	NA	No	No	No
YJU2	HFpEF	rs353698	protein_coding	1	0.0386556	0.176749	0.826881	NA	No	No	No
PMS1	HFrEF	rs62184283	protein_coding	1	-0.0436714	0.200018	0.827166	NA	No	No	No
CMC1	HFpEF	rs370517451	protein_coding	1	0.054191	0.248335	0.82726	NA	No	No	No
RNASE10	HFpEF	rs7144945	protein_coding	1	0.00251565	0.0115664	0.827821	NA	No	No	No
AK2	HFrEF	rs138577419	protein_coding	1	-0.0266075	0.122426	0.827947	NA	No	No	No
AMBP	HFpEF	rs147941577	protein_coding	1	-0.00963246	0.0443448	0.828039	NA	No	No	No
ESYT2	HFpEF	rs2709865	protein_coding	1	-0.0158385	0.0732096	0.828719	NA	No	No	No
S100A12	HFrEF	rs3014874	protein_coding	1	0.00936387	0.0434694	0.829445	NA	No	No	No
IL7R	HFpEF	rs6897932	protein_coding	1	-0.00244417	0.0113655	0.829726	NA	No	No	No
BID	HFpEF	rs183393610	protein_coding	1	-0.0330143	0.153881	0.830122	NA	No	No	No
KAZALD1	HFrEF	rs11190812	protein_coding	1	0.00325878	0.0152553	0.830846	NA	No	No	No
FGL1	HFpEF	rs2073562	protein_coding	1	-0.00315801	0.0148468	0.831556	NA	No	No	No
MMP8	HFpEF	rs35231465	protein_coding	1	-0.00485378	0.022901	0.832149	NA	No	No	No
LCP1	HFpEF	rs4941543	protein_coding	1	-0.00218142	0.0102958	0.832205	NA	No	No	No
CD40	HFrEF	rs1883832	protein_coding	1	0.00511924	0.0242002	0.832468	NA	No	No	Yes
CD207	HFpEF	rs17718987	protein_coding	1	0.00435843	0.0206683	0.832984	NA	No	No	No
PRDX5	HFpEF	rs61734554	protein_coding	1	0.013913	0.0661465	0.833405	NA	No	No	No
PAMR1	HFrEF	rs61736408	protein_coding	1	0.00550457	0.0261952	0.833561	NA	No	No	No
CNTN2	HFrEF	rs2071533	protein_coding	1	0.00248323	0.0118863	0.834515	NA	No	No	No
LILRA6	HFpEF	rs11668526	protein_coding	1	-0.002425	0.0116248	0.834757	NA	No	No	No
RAD23B	HFrEF	rs1805335	protein_coding	1	0.0332237	0.159642	0.83514	NA	No	No	No
TRIM21	HFrEF	rs199881122	protein_coding	1	-0.0173735	0.0834859	0.83515	NA	No	No	No
LACRT	HFrEF	rs1157486	transcribed_unitary_pseudogene	1	-0.0281086	0.135078	0.835157	NA	No	No	No
PKN3	HFrEF	rs13283282	protein_coding	1	0.0125314	0.0606377	0.836275	NA	No	No	No
CASP1	HFrEF	rs67513506	protein_coding	1	0.0409663	0.198313	0.836343	NA	No	No	No
KRT19	HFpEF	rs7405611	CTCF_binding_site	1	-0.0130951	0.0635299	0.836694	NA	No	No	No
ASRGL1	HFpEF	rs2302361	protein_coding	1	-0.00564752	0.0274067	0.836742	NA	No	No	No
MELTF	HFpEF	rs3773862	protein_coding	1	-0.00482131	0.0234006	0.836765	NA	No	No	No
CD5	HFpEF	rs34383631	-	1	-0.0149686	0.072788	0.837067	NA	No	No	No
DGCR6	HFpEF	rs425576	protein_coding	1	0.015625	0.0763784	0.837905	NA	No	No	No
DNPEP	HFrEF	rs115897075	protein_coding	1	0.0271973	0.133196	0.838205	NA	No	No	No
PLSCR3	HFrEF	rs2277641	protein_coding	1	0.0378683	0.185981	0.838656	NA	No	No	No
ALPP	HFrEF	rs12478529	unprocessed_pseudogene	1	-0.0044988	0.0221402	0.838982	NA	No	No	No
CRIM1	HFpEF	rs201258494	lncRNA	1	-0.0170348	0.0843525	0.839957	NA	No	No	No
CDSN	HFrEF	rs3095306	enhancer	1	-0.00295539	0.0146637	0.840272	NA	No	No	No
SDK2	HFpEF	rs11655934	protein_coding	1	0.00430601	0.0214657	0.841012	NA	No	No	No
IL10RB	HFrEF	rs2515717	protein_coding	1	0.00352322	0.0176039	0.841372	NA	No	No	No
CXCL17	HFpEF	rs56988688	protein_coding	1	0.0298458	0.149508	0.841772	NA	No	No	No
WFDC1	HFpEF	rs400345	protein_coding	1	0.00699347	0.0350356	0.841785	NA	No	No	No
IL17F	HFpEF	rs66834286	protein_coding	1	-0.0117871	0.0591566	0.842065	NA	No	No	No
CNPY4	HFpEF	rs7457787	protein_coding	1	0.0107694	0.0543703	0.842987	NA	No	No	No
WFDC12	HFpEF	rs13042449	protein_coding	1	-0.00421628	0.0213054	0.843126	NA	No	No	No
SEZ6L2	HFrEF	rs11344	protein_coding	1	0.0126584	0.0641585	0.843594	NA	No	No	No
CD163	HFpEF	rs11054859	processed_pseudogene	1	-0.0165569	0.0842651	0.84423	NA	No	No	No
CCL17	HFrEF	rs9302690	protein_coding	1	-0.00901201	0.0459916	0.84465	NA	No	No	No
CLEC10A	HFrEF	rs90951	protein_coding	1	-0.00345654	0.017648	0.84472	NA	No	No	No
CGA	HFrEF	rs2031367	protein_coding	1	-0.0478235	0.245802	0.845737	NA	No	No	No
POSTN	HFrEF	rs9547922	-	1	0.00783721	0.0403305	0.845922	NA	No	No	No
ASGR2	HFpEF	rs2304980	protein_coding	1	-0.00615155	0.0316642	0.845961	NA	No	No	No
CEP43	HFpEF	rs6904946	protein_coding	1	0.0235001	0.121236	0.846303	NA	No	No	No
SPON2	HFpEF	rs6836335	protein_coding	1	-0.00892488	0.0462652	0.847032	NA	No	No	No
SDCCAG8	HFpEF	rs953492	protein_coding	1	0.00877765	0.0456533	0.847533	NA	No	No	No
CST3	HFpEF	rs911119	protein_coding	1	0.00696208	0.0364479	0.848514	NA	No	No	No
CRYBB2	HFpEF	rs16986565	protein_coding	1	0.0446873	0.234014	0.848557	NA	No	No	No
PLIN1	HFrEF	rs150004289	protein_coding	1	0.0224514	0.117614	0.848611	NA	No	No	No
IGFBPL1	HFpEF	rs7857243	protein_coding	1	0.00461363	0.0242656	0.849207	NA	No	No	No
LGMN	HFrEF	rs148659834	protein_coding	1	-0.00845791	0.0445723	0.8495	NA	No	No	No
PRKAB1	HFpEF	rs749140768	protein_coding	1	0.00929621	0.0492902	0.850405	NA	No	No	No
WASHC3	HFrEF	rs1858173	lncRNA	1	-0.0232102	0.123115	0.850465	NA	No	No	No
UMOD	HFrEF	rs12917707	protein_coding	1	0.00229058	0.0121927	0.850983	NA	No	No	No
B3GNT7	HFpEF	rs2290130	protein_coding	1	-0.00267888	0.0142658	0.851047	NA	No	No	No
DPEP2	HFpEF	rs144339907	protein_coding	1	-0.00698262	0.0371925	0.851078	NA	No	No	Yes
GIMAP8	HFrEF	-	protein_coding	1	0.211943	1.13159	0.851427	NA	No	No	No
TNFRSF8	HFrEF	rs35249183	misc_RNA	1	0.00967559	0.0517369	0.851649	NA	No	No	No
MVK	HFrEF	rs72649064	enhancer	1	-0.188791	1.01011	0.851737	NA	No	No	No
ASS1	HFpEF	rs12352216	protein_coding	1	0.0895736	0.479729	0.851882	NA	No	No	No
LRP1	HFrEF	rs113379328	protein_coding	1	-0.0374936	0.201507	0.852393	NA	No	No	No
FETUB	HFrEF	rs114780909	lncRNA	1	-0.00434778	0.0234237	0.852747	NA	No	No	Yes
ACP6	HFrEF	rs2153463	protein_coding	1	-0.00182204	0.00985665	0.853344	NA	No	No	No
LGALS4	HFrEF	rs140695578	protein_coding	1	0.0181152	0.0982411	0.853703	NA	No	No	No
SLITRK6	HFpEF	rs12863734	protein_coding	1	-0.00450737	0.0245359	0.854245	NA	No	No	No
CLPS	HFrEF	rs2766588	protein_coding	1	0.00323577	0.0176226	0.854316	NA	No	No	No
SSC5D	HFpEF	rs55799523	protein_coding	1	-0.0036354	0.0198047	0.854357	NA	No	No	No
CCL22	HFrEF	rs41398344	protein_coding	1	0.0111392	0.0607169	0.854436	NA	No	No	Yes
NAGK	HFpEF	rs11680831	protein_coding	1	0.00810237	0.0441698	0.854455	NA	No	No	No
NFKBIE	HFpEF	rs28362855	protein_coding	1	-0.0077618	0.0423474	0.854572	NA	No	No	No
ZP3	HFrEF	rs10281089	protein_coding	1	-0.00149692	0.00816958	0.854617	NA	No	No	No
VSIG2	HFrEF	rs11604175	protein_coding	1	-0.00935845	0.0512841	0.855204	NA	No	No	No
IGSF21	HFpEF	rs9660126	protein_coding	1	0.0120491	0.0660647	0.855282	NA	No	No	No
BCR	HFpEF	rs149005797	protein_coding	1	-0.023655	0.130003	0.855616	NA	No	No	No
LY96	HFrEF	rs6472812	protein_coding	1	-0.0211916	0.116566	0.85574	NA	No	No	Yes
PTPRC	HFpEF	rs552839429	protein_coding	1	-0.00868929	0.0478921	0.856026	NA	No	No	No
POMC	HFrEF	rs3754861	protein_coding	1	0.024621	0.135871	0.856204	NA	No	No	No
TCN2	HFpEF	rs740234	protein_coding	1	-0.00342008	0.0188783	0.856239	NA	No	No	No
LRCH4	HFpEF	rs62482223	protein_coding	1	-0.0263472	0.145709	0.856509	NA	No	No	No
PADI4	HFpEF	rs2240336	protein_coding	1	0.00644364	0.0357681	0.857035	NA	No	No	No
CCL25	HFpEF	rs2032887	protein_coding	1	-0.00257809	0.0143216	0.857142	NA	No	No	Yes
PTGR1	HFpEF	rs7871740	protein_coding	1	-0.00510923	0.0284274	0.857365	NA	No	No	No
SEMA7A	HFrEF	rs78994380	-	1	0.0110719	0.0616829	0.857548	NA	No	No	No
TFF2	HFpEF	rs225343	protein_coding	1	-0.0149238	0.0837383	0.85855	NA	No	No	Yes
ST6GAL1	HFpEF	rs4686837	protein_coding	1	-0.0101316	0.0569542	0.858809	NA	No	No	No
ADGRE1	HFpEF	rs59055395	enhancer	1	0.00581105	0.0326951	0.858931	NA	No	No	No
ENDOU	HFrEF	rs2240079	lncRNA	1	-0.0054208	0.030721	0.859938	NA	No	No	No
PRRT3	HFrEF	rs3846167	protein_coding	1	0.00871303	0.0493858	0.859958	NA	No	No	No
C7orf50	HFpEF	rs200169409	protein_coding	1	-0.00718404	0.0408049	0.860248	NA	No	No	No
PLA2G2A	HFrEF	rs11573156	protein_coding	1	0.00261366	0.0149552	0.861263	NA	No	No	Yes
GSTT2B	HFrEF	rs5751777	processed_pseudogene	1	0.00152253	0.00871532	0.861319	NA	No	No	No
ULBP2	HFpEF	rs60340208	processed_pseudogene	1	0.00358066	0.0204995	0.861338	NA	No	No	No
SELPLG	HFrEF	rs74792300	protein_coding	1	0.00348342	0.0200463	0.862047	NA	No	No	No
TP53I3	HFrEF	rs1134516	protein_coding	1	0.0035972	0.0207067	0.862085	NA	No	No	No
CA4	HFpEF	rs117154637	protein_coding	1	0.00536371	0.0309424	0.86238	NA	No	No	No
SIL1	HFrEF	rs11957633	protein_coding	1	0.0278558	0.161929	0.863418	NA	No	No	No
PMVK	HFrEF	rs114951074	protein_coding	1	-0.0130369	0.0761728	0.864107	NA	No	No	No
CDH6	HFpEF	rs4626350	-	1	-0.00314892	0.0184849	0.864734	NA	No	No	No
EPHA1	HFpEF	rs75045569	protein_coding	1	0.00874877	0.0513737	0.864777	NA	No	No	No
PAPPA	HFrEF	rs117448041	lncRNA	1	0.0266373	0.157211	0.865453	NA	No	No	No
CD300LG	HFpEF	rs72836561	protein_coding	1	-0.00413139	0.02441	0.8656	NA	No	No	No
CCL25	HFrEF	rs2032887	protein_coding	1	-0.00241232	0.0142553	0.865622	NA	No	No	Yes
GIP	HFrEF	rs72833611	protein_coding	1	0.039052	0.232595	0.866664	NA	No	No	No
ST3GAL1	HFrEF	rs9643300	protein_coding	1	0.00691031	0.0411615	0.866675	NA	No	No	No
MYDGF	HFrEF	rs2003489	protein_coding	1	-0.0183167	0.109383	0.867013	NA	No	No	No
CHGB	HFpEF	rs236153	processed_pseudogene	1	-0.00259705	0.0155723	0.867548	NA	No	No	No
TNFRSF10B	HFrEF	rs13265018	protein_coding	1	-0.00460722	0.0277025	0.867912	NA	No	No	No
CHAD	HFrEF	rs144030994	protein_coding	1	0.00617682	0.0372518	0.868304	NA	No	No	No
PIGR	HFrEF	rs291103	protein_coding	1	0.00911871	0.0551243	0.868613	NA	No	No	No
BOC	HFrEF	rs3856718	protein_coding	1	-0.00986353	0.0598333	0.869062	NA	No	No	No
SLA2	HFpEF	rs113102870	protein_coding	1	0.017193	0.10442	0.869218	NA	No	No	No
MUC13	HFpEF	rs1127233	protein_coding	1	-0.00701454	0.0426025	0.869219	NA	No	No	No
PPBP	HFpEF	rs202224981	protein_coding	1	-0.0199765	0.122146	0.870089	NA	No	No	No
SGSH	HFrEF	rs7503034	protein_coding	1	0.0017446	0.0106788	0.870226	NA	No	No	No
MTUS1	HFpEF	rs142323734	protein_coding	1	0.00862176	0.0528754	0.870473	NA	No	No	No
HBQ1	HFpEF	rs3760047	protein_coding	1	-0.00427673	0.026266	0.870657	NA	No	No	No
TLR3	HFpEF	rs3775291	protein_coding	1	-0.00137852	0.00847438	0.870779	NA	No	No	Yes
GRIK2	HFpEF	rs59321237	protein_coding	1	-0.00604325	0.0373395	0.871427	NA	No	No	No
CASP1	HFpEF	rs67513506	protein_coding	1	-0.0319057	0.199027	0.872638	NA	No	No	No
AHNAK	HFrEF	rs145590149	protein_coding	1	0.00866202	0.0543349	0.873339	NA	No	No	No
IFNL1	HFrEF	rs30461	protein_coding	1	0.0263881	0.165935	0.873648	NA	No	No	No
CEACAM6	HFpEF	rs12459454	protein_coding	1	-0.0120267	0.0759971	0.874258	NA	No	No	No
CEACAM8	HFpEF	rs12459454	protein_coding	1	-0.0118431	0.0748368	0.874258	NA	No	No	No
C5	HFpEF	rs7030849	misc_RNA	1	0.010129	0.064245	0.874724	NA	No	No	No
NCF2	HFrEF	rs35012521	protein_coding	1	-0.00784928	0.0499242	0.875068	NA	No	No	No
SCARB2	HFrEF	rs28563976	protein_coding	1	0.00636223	0.0406765	0.875709	HFrEF	No	Yes	No
EPHA1	HFrEF	rs75045569	protein_coding	1	-0.00798815	0.0511658	0.875936	NA	No	No	No
TIMM10	HFrEF	rs2848626	protein_coding	1	0.00800981	0.0513094	0.875948	NA	No	No	No
INHBB	HFpEF	rs17050272	lncRNA	1	-0.00400851	0.0257192	0.876146	NA	No	No	No
OSTN	HFpEF	rs13322016	-	1	0.0157857	0.101606	0.876536	NA	No	No	No
B4GAT1	HFrEF	rs10896113	protein_coding	1	-0.00558607	0.0359727	0.876596	NA	No	No	No
FAP	HFrEF	rs77577375	protein_coding	1	-0.0062023	0.0401624	0.87727	NA	No	No	No
PTH1R	HFpEF	rs121434601	protein_coding	1	-0.00614033	0.0397915	0.877363	NA	No	No	No
STAT2	HFrEF	rs61754171	protein_coding	1	0.0124233	0.0806902	0.877639	NA	No	No	No
PLA2G15	HFrEF	rs7672	protein_coding	1	-0.0063581	0.0414926	0.878213	NA	No	No	No
MXRA8	HFrEF	rs200138692	protein_coding	1	-0.0149075	0.0973081	0.878242	NA	No	No	No
ABCA2	HFpEF	-	protein_coding	1	-0.0231662	0.15164	0.878579	NA	No	No	No
MATN2	HFrEF	rs1869609	protein_coding	1	-0.00353412	0.0231879	0.878862	NA	No	No	No
ANXA2	HFrEF	rs8033800	protein_coding	1	0.00320291	0.0210317	0.878958	NA	No	No	No
SMOC2	HFpEF	rs11759500	protein_coding	1	0.00422794	0.0277669	0.878978	NA	No	No	Yes
SERPINB5	HFpEF	rs1840557	protein_coding	1	-0.0237373	0.157014	0.879834	NA	No	No	No
VSNL1	HFpEF	rs4832496	protein_coding	1	0.00484746	0.0322849	0.880649	HFrEF	No	Yes	No
COL2A1	HFpEF	rs10875723	lncRNA	1	0.00193951	0.0129955	0.881361	NA	No	No	No
FCER2	HFpEF	rs11260012	protein_coding	1	-0.00476907	0.0319766	0.881441	NA	No	No	Yes
PON2	HFrEF	rs3735586	protein_coding	1	-0.00173353	0.011643	0.881641	NA	No	No	No
ECI2	HFpEF	rs9328220	transcribed_unitary_pseudogene	1	0.00510622	0.0343049	0.881674	NA	No	No	No
IL18R1	HFpEF	rs6750020	protein_coding	1	0.00176305	0.0118503	0.88173	NA	No	No	No
CASP7	HFrEF	rs141266925	protein_coding	1	-0.0100127	0.0677199	0.882458	NA	No	No	No
IL1RN	HFrEF	rs55709272	protein_coding_CDS_not_defined	1	-0.0063043	0.0428651	0.883075	NA	No	No	No
SELL	HFrEF	rs2223286	protein_coding	1	-0.0035328	0.024241	0.884129	NA	No	No	No
PCBD1	HFpEF	rs2630336	protein_coding	1	0.00764887	0.052549	0.884271	HFrEF	No	Yes	No
SHH	HFrEF	rs10225292	-	1	-0.0240207	0.165653	0.884706	NA	No	No	Yes
NECTIN4	HFrEF	rs35434391	protein_coding	1	0.00495582	0.0345174	0.885836	NA	No	No	No
AGXT	HFpEF	rs55649245	-	1	0.00518929	0.0361911	0.885986	NA	No	No	No
LMOD1	HFpEF	-	protein_coding	1	-0.00738653	0.0516015	0.886175	NA	No	No	No
TRAF2	HFrEF	-	lncRNA	1	0.0211831	0.148343	0.88645	NA	No	No	No
ANXA4	HFpEF	rs13429773	protein_coding	1	-0.0242244	0.169704	0.886492	NA	No	No	Yes
F3	HFpEF	-	protein_coding	1	0.0194768	0.136675	0.886682	NA	No	No	No
FCRL2	HFpEF	rs12568320	protein_coding	1	0.0022663	0.0159186	0.886789	NA	No	No	No
BTN1A1	HFrEF	rs12202419	protein_coding	1	-0.00716859	0.0504534	0.887014	NA	No	No	No
F2R	HFpEF	rs250736	protein_coding	1	-0.0124769	0.0880057	0.887259	NA	No	No	No
HS1BP3	HFpEF	rs77551133	protein_coding	1	-0.00900801	0.063794	0.887708	NA	No	No	No
ELOA	HFrEF	rs2473378	lncRNA	1	-0.0165764	0.117445	0.887758	NA	No	No	No
NOTCH2	HFpEF	rs2453044	protein_coding	1	-0.0148883	0.105648	0.88793	NA	No	No	No
AZU1	HFrEF	-	protein_coding	1	-0.00504056	0.0357761	0.887955	NA	No	No	No
PLB1	HFrEF	rs6753929	protein_coding	1	0.00144938	0.010308	0.88818	NA	No	No	No
ITGA6	HFpEF	rs11895564	protein_coding	1	0.00615193	0.043795	0.888288	NA	No	No	No
BRSK2	HFrEF	rs7395567	protein_coding	1	0.00243791	0.0173616	0.888329	NA	No	No	No
SPP1	HFpEF	rs4660	protein_coding	1	-0.0367116	0.262194	0.888647	NA	No	No	No
CDNF	HFpEF	rs61738953	protein_coding	1	-0.00372819	0.0267013	0.888956	NA	No	No	No
CCL24	HFrEF	rs2868169	processed_pseudogene	1	0.00149961	0.0107446	0.889	NA	No	No	No
TNC	HFpEF	rs58160054	lncRNA	1	0.00531381	0.038244	0.889494	NA	No	No	No
FABP4	HFpEF	rs72684474	protein_coding	1	0.016307	0.117583	0.889698	NA	No	No	No
CLEC14A	HFpEF	rs10151239	-	1	-0.0166177	0.119848	0.889722	NA	No	No	No
TTF2	HFrEF	rs3754109	protein_coding	1	-0.00382883	0.0277609	0.890302	NA	No	No	No
ARHGAP45	HFrEF	rs34593562	protein_coding	1	-0.0173389	0.126113	0.890646	NA	No	No	No
RABGAP1L	HFpEF	rs2901785	lncRNA	1	-0.0198176	0.145044	0.891322	NA	No	No	No
TREH	HFrEF	rs558593	unprocessed_pseudogene	1	-0.00149728	0.01096	0.891337	NA	No	No	No
HS3ST3B1	HFpEF	rs17669311	lncRNA	1	0.0041315	0.0303652	0.891774	NA	No	No	Yes
VIT	HFpEF	rs11124542	protein_coding	1	0.00301586	0.0221706	0.891798	NA	No	No	No
NIT2	HFpEF	rs200416332	protein_coding	1	0.0142424	0.106026	0.893142	NA	No	No	No
ATXN10	HFrEF	rs9626183	CTCF_binding_site	1	-0.0141443	0.1053	0.893147	NA	No	No	No
LRPAP1	HFrEF	rs143486729	protein_coding	1	0.00810664	0.0604552	0.893329	NA	No	No	No
ARG2	HFpEF	rs140881784	protein_coding	1	-0.0224427	0.167556	0.893449	NA	No	No	No
DNPH1	HFpEF	rs45448395	protein_coding	1	-0.00435437	0.0325367	0.893537	NA	No	No	No
PRDX3	HFpEF	rs747334131	-	1	-0.0198794	0.149679	0.894341	NA	No	No	No
PTPRF	HFpEF	rs12076635	protein_coding	1	0.015069	0.114048	0.894882	NA	No	No	No
DDX58	HFrEF	rs7045087	protein_coding	1	-0.00482957	0.0365663	0.894923	NA	No	No	No
S100A12	HFpEF	rs3014874	protein_coding	1	-0.00575664	0.0436689	0.895123	NA	No	No	No
C1QTNF1	HFpEF	rs116539064	protein_coding	1	0.0054492	0.0414959	0.895523	NA	No	No	Yes
TNFRSF1B	HFpEF	rs5746011	miRNA	1	-0.00837853	0.0638895	0.895664	NA	No	No	No
CEACAM1	HFrEF	rs10412463	lncRNA	1	-0.00397534	0.0303613	0.895827	NA	No	No	No
IL15RA	HFrEF	rs3136630	protein_coding	1	0.00526139	0.0402806	0.896077	NA	No	No	No
IL5RA	HFpEF	rs77400868	protein_coding	1	0.00365438	0.0280438	0.896321	NA	No	No	No
MCEE	HFrEF	rs6716795	protein_coding	1	0.00644467	0.0495136	0.89644	NA	No	No	No
CHGB	HFrEF	rs236153	processed_pseudogene	1	0.00200683	0.0154972	0.896965	NA	No	No	No
SOD1	HFpEF	rs116890459	processed_pseudogene	1	0.0263179	0.203363	0.89703	NA	No	No	No
NFKBIE	HFrEF	rs28362855	protein_coding	1	-0.00544259	0.0421611	0.897286	NA	No	No	No
LONP1	HFrEF	rs3892355	protein_coding	1	0.00713832	0.0553653	0.897412	NA	No	No	No
ENTPD2	HFrEF	-	protein_coding	1	0.00341269	0.0265319	0.897654	NA	No	No	No
HJV	HFrEF	rs41302089	protein_coding	1	-0.00894912	0.0703621	0.898793	NA	No	No	No
CCN2	HFrEF	rs7767139	lncRNA	1	0.00408429	0.0322478	0.899215	NA	No	No	No
UROD	HFrEF	rs2298005	protein_coding	1	0.00274791	0.0217405	0.899418	NA	No	No	No
TFF3	HFpEF	rs118095917	protein_coding	1	-0.00613618	0.0486827	0.899697	NA	No	No	No
LYVE1	HFrEF	rs114708736	lncRNA	1	0.0085647	0.0680009	0.899772	NA	No	No	No
PAM	HFpEF	rs149802978	protein_coding	1	0.00237819	0.0189778	0.900275	NA	No	No	No
CD8A	HFpEF	rs3020726	protein_coding	1	-0.0045471	0.0363261	0.900385	NA	No	No	No
CD58	HFrEF	rs6677309	processed_pseudogene	1	0.0069141	0.0552486	0.900409	NA	No	No	No
FBLN2	HFrEF	rs28587534	protein_coding	1	-0.00481117	0.0384685	0.90047	NA	No	No	No
NPL	HFrEF	rs116448311	protein_coding	1	0.00505184	0.0404941	0.900718	NA	No	No	No
CALCB	HFpEF	rs4757282	-	1	0.0102942	0.0825841	0.9008	NA	No	No	No
EFNA4	HFrEF	rs148289726	protein_coding	1	-0.00918267	0.0736801	0.900817	NA	No	No	No
AGR2	HFrEF	rs7807123	protein_coding	1	-0.0112136	0.0903372	0.901212	NA	No	No	No
CAPS	HFrEF	rs147363394	protein_coding	1	-0.00574381	0.0462833	0.901235	NA	No	No	No
NAPRT	HFrEF	rs9657360	protein_coding	1	0.00355179	0.0288656	0.902071	NA	No	No	No
P4HB	HFpEF	rs9675127	protein_coding	1	-0.0162301	0.132524	0.902527	NA	No	No	No
RNF43	HFpEF	rs34523089	protein_coding	1	-0.00992698	0.0812792	0.902793	NA	No	No	No
COL18A1	HFpEF	rs36182034	protein_coding	1	0.00747458	0.0613253	0.902991	NA	No	No	Yes
GP5	HFrEF	rs544985059	protein_coding	1	0.00921359	0.0763214	0.903912	NA	No	No	No
ANGPTL1	HFrEF	rs4511075	lncRNA	1	-0.00382489	0.0317462	0.9041	NA	No	No	Yes
PKN3	HFpEF	rs13283282	protein_coding	1	0.00729029	0.0609478	0.904788	NA	No	No	No
MAPK13	HFrEF	rs12210904	protein_coding	1	-0.0206836	0.173119	0.904898	NA	No	No	No
MAP2	HFrEF	rs113770841	protein_coding	1	0.0144658	0.122261	0.905815	NA	No	No	No
PLXNB2	HFpEF	rs11547731	protein_coding	1	-0.00156186	0.0132429	0.906116	NA	No	No	No
VCAN	HFpEF	rs309559	protein_coding	1	-0.00167137	0.0141763	0.906148	NA	No	No	No
CTSF	HFrEF	rs1044522	protein_coding	1	-0.00571233	0.0486456	0.906521	NA	No	No	No
CHGA	HFrEF	rs729940	protein_coding	1	0.00646025	0.0552318	0.906887	NA	No	No	No
ANXA2	HFpEF	rs8033800	protein_coding	1	0.00246601	0.0211564	0.907208	NA	No	No	No
UPB1	HFrEF	rs143493067	protein_coding	1	-0.128243	1.10614	0.907702	NA	No	No	No
PRSS53	HFrEF	rs7199949	protein_coding	1	0.00124657	0.010783	0.907965	NA	No	No	No
PCSK9	HFpEF	rs11591147	protein_coding	1	0.00423698	0.0367713	0.908267	HFrEF	No	Yes	No
PECR	HFpEF	rs10197542	protein_coding	1	-0.00394188	0.0342378	0.90834	NA	No	No	No
LGALS7B,LGALS7	HFpEF	rs1471431	protein_coding	1	-0.00473664	0.041163	0.90839	NA	No	No	No
TGFBR2	HFrEF	rs55762812	lncRNA	1	0.0243806	0.212013	0.908449	NA	No	No	No
IL7R	HFrEF	rs6897932	protein_coding	1	-0.00129153	0.0113028	0.909027	NA	No	No	No
LAP3	HFpEF	rs114838597	protein_coding	1	-0.0226362	0.19884	0.909364	NA	No	No	No
THBD	HFrEF	rs1042579	protein_coding	1	-0.00653186	0.0575638	0.909657	NA	No	No	No
TYRP1	HFpEF	rs10960751	-	1	-0.0138365	0.122326	0.909942	NA	No	No	No
TMPRSS11D	HFpEF	rs17088693	lncRNA	1	0.00827171	0.0731944	0.910022	HFrEF	No	Yes	No
DTD1	HFrEF	rs6136442	protein_coding	1	0.00670474	0.0593547	0.910062	NA	No	No	No
ADGRB3	HFrEF	rs3798969	protein_coding	1	-0.00117108	0.0103801	0.910174	NA	No	No	No
FKBP1B	HFpEF	rs116520786	snRNA	1	-0.00512395	0.0458714	0.911059	NA	No	No	No
PDIA3	HFrEF	-	protein_coding	1	-0.0189558	0.170531	0.911491	NA	No	No	No
MECR	HFrEF	rs12122508	protein_coding	1	0.0150483	0.135526	0.911588	NA	No	No	No
DPEP2	HFrEF	rs144339907	protein_coding	1	0.00414229	0.0373128	0.911604	NA	No	No	Yes
TGFA	HFrEF	rs6708912	protein_coding	1	0.00861449	0.0776478	0.911661	NA	No	No	No
CFB	HFrEF	rs641153	protein_coding	1	-0.00273042	0.0246944	0.911959	NA	No	No	Yes
KIFBP	HFpEF	rs149884151	protein_coding	1	0.0212709	0.192865	0.91218	NA	No	No	No
CPA1	HFrEF	rs13226219	protein_coding	1	-0.00599381	0.0545738	0.912545	NA	No	No	No
THSD1	HFrEF	rs149590732	protein_coding	1	0.0070723	0.0644115	0.912569	NA	No	No	Yes
ARHGEF5	HFpEF	rs1635893	unprocessed_pseudogene	1	0.00258193	0.0235907	0.912848	NA	No	No	No
APP	HFpEF	rs8131895	protein_coding	1	0.0153364	0.140516	0.913089	NA	No	No	No
RET	HFrEF	rs1852959	-	1	0.0028831	0.0264325	0.913144	NA	No	No	No
SERPINA1	HFrEF	rs17580	protein_coding	1	0.00648542	0.0596248	0.913385	NA	No	No	No
PGLYRP1	HFpEF	rs2072563	protein_coding	1	0.00378232	0.0347835	0.91341	NA	No	No	No
CD2	HFrEF	rs142374557	protein_coding	1	0.023018	0.213461	0.914129	NA	No	No	No
SCARF2	HFpEF	rs9610447	snRNA	1	-0.00356248	0.0331455	0.914408	NA	No	No	No
DCTPP1	HFrEF	rs146094440	protein_coding	1	0.00985845	0.0921773	0.914828	NA	No	No	No
SLC9A3R2	HFpEF	rs3211995	protein_coding	1	-0.00941377	0.0891645	0.915918	NA	No	No	No
CDA	HFpEF	rs2072671	protein_coding	1	-0.00202989	0.0192386	0.91597	NA	No	No	No
LYPD8	HFrEF	rs12748771	processed_pseudogene	1	0.00196674	0.0187066	0.916267	NA	No	No	No
CX3CL1	HFrEF	rs781264602	protein_coding	1	0.0043948	0.0418262	0.916318	NA	No	No	No
LGALS4	HFpEF	rs140695578	protein_coding	1	0.0103785	0.0988099	0.916348	NA	No	No	No
BPIFB1	HFrEF	rs2424957	protein_coding	1	-0.00234026	0.0224297	0.916902	NA	No	No	No
MSRA	HFrEF	rs12546887	lncRNA	1	-0.0173238	0.168285	0.918008	NA	No	No	No
AGT	HFrEF	rs4762	protein_coding	1	-0.00208934	0.0203433	0.918198	NA	No	No	No
YES1	HFpEF	rs2741189	protein_coding	1	-0.0134474	0.131007	0.918243	NA	No	No	No
EFNA4	HFpEF	rs148289726	protein_coding	1	-0.00760544	0.0741161	0.918268	NA	No	No	No
KLK7	HFpEF	rs2659067	protein_coding	1	0.00234059	0.0230173	0.919004	NA	No	No	Yes
CSF3	HFrEF	rs9898547	protein_coding	1	0.012032	0.119058	0.919503	NA	No	No	No
PRDX3	HFrEF	rs747334131	-	1	-0.0150274	0.148815	0.919566	NA	No	No	No
SCLY	HFpEF	rs62196005	protein_coding	1	-0.00518776	0.0515781	0.919883	NA	No	No	No
LRRC38	HFpEF	rs375414	protein_coding	1	0.00291734	0.0290149	0.919911	NA	No	No	No
MTHFSD	HFpEF	rs9937249	protein_coding	1	-0.00197203	0.01974	0.920423	NA	No	No	Yes
HMOX2	HFpEF	rs2270363	protein_coding	1	-0.00939848	0.0941518	0.920485	NA	No	No	No
MSLN	HFrEF	rs2235503	protein_coding	1	-0.00156536	0.0157353	0.920756	NA	No	No	No
SUSD1	HFpEF	rs146879704	protein_coding	1	-0.00553031	0.0557967	0.921047	NA	No	No	No
CDHR5	HFpEF	rs12360820	protein_coding	1	0.0018628	0.0189081	0.921521	NA	No	No	No
ABHD14B	HFpEF	rs373373105	protein_coding	1	-0.0035672	0.0362743	0.921663	NA	No	No	No
WIF1	HFrEF	rs466776	snRNA	1	-0.0049364	0.0502343	0.92172	NA	No	No	No
PTPRN2	HFpEF	rs11761540	protein_coding	1	0.00584239	0.0611127	0.923838	NA	No	No	No
AIF1	HFpEF	rs2261033	protein_coding	1	0.00856936	0.0898143	0.923988	NA	No	No	Yes
TYRP1	HFrEF	rs10960751	-	1	0.0115827	0.121767	0.924218	NA	No	No	No
DSCAM	HFpEF	rs78111814	protein_coding	1	-0.00288636	0.0309696	0.925745	NA	No	No	No
CRISP2	HFrEF	rs555247	protein_coding	1	0.0017268	0.018682	0.926355	NA	No	No	No
FAM172A	HFrEF	rs10440717	protein_coding	1	-0.00677421	0.0734284	0.926495	NA	No	No	No
IL1RAP	HFrEF	rs6444442	processed_pseudogene	1	0.000820036	0.0090827	0.92806	NA	No	No	No
IQGAP2	HFrEF	rs10037254	protein_coding	1	0.00601623	0.0673996	0.928874	NA	No	No	No
IGF1R	HFpEF	rs3743249	protein_coding	1	-0.00843401	0.0950584	0.929301	NA	No	No	Yes
PEAR1	HFpEF	rs4661012	protein_coding	1	0.00400296	0.045178	0.929396	NA	No	No	Yes
PXN	HFpEF	rs4767884	protein_coding	1	-0.00122698	0.0138876	0.929598	NA	No	No	No
ANGPT1	HFpEF	rs6993770	protein_coding	1	-0.00466473	0.0529153	0.929754	NA	No	No	No
ALCAM	HFpEF	rs34926152	protein_coding	1	-0.00634646	0.0723049	0.930057	NA	No	No	No
NPL	HFpEF	rs116448311	protein_coding	1	-0.00353778	0.0405488	0.930475	NA	No	No	No
CPXM2	HFrEF	rs28741041	protein_coding	1	-0.00179505	0.0206741	0.93081	NA	No	No	No
VASH1	HFpEF	rs11159226	lncRNA	1	0.00747019	0.0861251	0.930881	NA	No	No	No
GOLM2	HFpEF	rs550761239	protein_coding	1	0.0251384	0.291853	0.93136	NA	No	No	No
CC2D1A	HFrEF	rs61740117	protein_coding	1	0.0107487	0.124797	0.931363	NA	No	No	No
BRSK2	HFpEF	rs7395567	protein_coding	1	-0.00149014	0.0174662	0.932011	NA	No	No	No
SUSD2	HFpEF	rs117587385	protein_coding	1	0.00165015	0.0193588	0.93207	NA	No	No	No
FGF23	HFpEF	rs6489536	protein_coding	1	-0.00834475	0.0979378	0.932099	NA	No	No	No
ASGR1	HFpEF	rs55714927	protein_coding	1	-0.00526077	0.0620223	0.932404	NA	No	No	No
CACYBP	HFpEF	rs76088187	protein_coding	1	0.00689966	0.0814339	0.932478	NA	No	No	No
TPPP3	HFrEF	rs13334882	protein_coding	1	-0.011866	0.140308	0.932602	NA	No	No	No
SIGLEC1	HFrEF	rs189448562	-	1	0.00219668	0.0262137	0.933216	NA	No	No	No
CLIP2	HFrEF	rs73131317	protein_coding	1	0.00726459	0.0867775	0.933283	NA	No	No	No
HLA-E	HFpEF	rs2853999	miRNA	1	-0.00269858	0.0327123	0.934254	NA	No	No	No
SERPINB9	HFrEF	rs7751676	-	1	0.00832106	0.100902	0.934276	NA	No	No	No
CXCL1	HFrEF	rs3097411	protein_coding	1	-0.00133284	0.016436	0.935368	NA	No	No	No
VNN1	HFpEF	rs146101841	processed_pseudogene	1	0.000842558	0.0104077	0.935478	NA	No	No	No
JAM2	HFpEF	-	-	1	0.0130828	0.163009	0.936032	NA	No	No	No
UNC5D	HFpEF	-	protein_coding	1	-0.0117741	0.148631	0.93686	NA	No	No	Yes
ITGAV	HFrEF	rs13006483	protein_coding	1	0.0049909	0.0634729	0.937327	NA	No	No	No
LAMP3	HFpEF	rs11921884	protein_coding	1	0.00337452	0.043356	0.937961	NA	No	No	No
MILR1	HFpEF	rs138176943	protein_coding	1	0.00230858	0.0297025	0.938048	NA	No	No	No
PRG3	HFpEF	rs669661	protein_coding	1	-0.0154938	0.202793	0.939099	NA	No	No	No
LPO	HFrEF	rs7219860	protein_coding	1	0.00295584	0.0387397	0.93918	NA	No	No	No
CBS	HFpEF	rs6586281	protein_coding	1	0.00582401	0.0780071	0.940485	NA	No	No	No
EFEMP1	HFrEF	rs3791679	protein_coding	1	-0.00378845	0.0509629	0.940742	NA	No	No	No
CHI3L1	HFpEF	rs4950928	protein_coding	1	-0.00121344	0.0165413	0.941521	NA	No	No	Yes
PHLDB1	HFpEF	rs633683	protein_coding	1	-0.0153314	0.21108	0.942098	NA	No	No	No
BTN1A1	HFpEF	rs12202419	protein_coding	1	0.00366601	0.0506473	0.942297	NA	No	No	No
PSTPIP2	HFrEF	rs72642434	misc_RNA	1	-0.0045086	0.0625874	0.942573	NA	No	No	No
DCBLD2	HFrEF	rs12487717	protein_coding	1	-0.00380695	0.0529388	0.942672	NA	No	No	No
DNM1	HFrEF	rs3003599	protein_coding	1	-0.00260838	0.0364077	0.942885	NA	No	No	No
CLEC4D	HFpEF	rs4242896	protein_coding	1	0.00132286	0.0185943	0.943284	NA	No	No	No
C3	HFrEF	rs5826945	protein_coding	1	-0.00574706	0.081749	0.943954	NA	No	No	No
HAVCR1	HFrEF	rs6878069	protein_coding	1	-0.00137713	0.0197776	0.944488	NA	No	No	No
CD80	HFrEF	rs150475322	-	1	-0.00163186	0.0235029	0.944646	NA	No	No	No
INHBB	HFrEF	rs17050272	lncRNA	1	0.00177748	0.0256014	0.944648	NA	No	No	No
GAL	HFrEF	rs2012605	-	1	-0.00772946	0.111372	0.944669	NA	No	No	No
GPIHBP1	HFpEF	rs6420185	protein_coding	1	-0.00251132	0.0363468	0.944915	NA	No	No	No
ART5	HFpEF	rs75902876	transcribed_unprocessed_pseudogene	1	-0.00353054	0.0513974	0.945236	NA	No	No	No
SFRP1	HFpEF	rs72643819	protein_coding	1	0.00342186	0.0498406	0.945263	NA	No	No	No
FGF2	HFpEF	rs2922979	protein_coding	1	0.000923749	0.0134732	0.945338	NA	No	No	No
FDX1	HFpEF	rs2724424	lncRNA	1	-0.0134108	0.195746	0.945379	NA	No	No	No
FCN2	HFpEF	rs7041446	protein_coding	1	-0.000998611	0.0149387	0.946703	NA	No	No	No
PLXDC2	HFrEF	rs4748650	protein_coding	1	0.00950492	0.14471	0.947631	NA	No	No	No
BPIFA2	HFrEF	rs6059134	protein_coding	1	-0.00390037	0.0594803	0.947717	NA	No	No	No
SCGB3A1	HFpEF	rs307802	protein_coding	1	-0.00502346	0.0772094	0.948124	NA	No	No	No
ANGPTL2	HFpEF	rs2789512	protein_coding	1	-0.0106539	0.167211	0.949197	NA	No	No	No
ECM1	HFpEF	rs3737240	protein_coding	1	0.00086573	0.0136367	0.94938	NA	No	No	No
ADGRD1	HFpEF	rs4759533	protein_coding	1	0.0016595	0.0261995	0.949495	NA	No	No	No
MTSS1	HFrEF	rs72716950	lncRNA	1	0.0112583	0.179516	0.949993	HFrEF	Yes	Yes	No
NTF3	HFpEF	rs55924827	protein_coding	1	0.00399864	0.0639678	0.950157	NA	No	No	No
TNFRSF21	HFrEF	rs148598211	protein_coding	1	-0.00246764	0.0398666	0.950644	NA	No	No	No
SESTD1	HFrEF	rs10170520	protein_coding	1	0.00575564	0.093644	0.95099	NA	No	No	No
AKR1B1	HFpEF	rs2229542	protein_coding	1	-0.00467795	0.0768222	0.951444	NA	No	No	No
SPRED2	HFrEF	rs7583469	protein_coding	1	0.00865044	0.142451	0.951578	NA	No	No	No
DDX58	HFpEF	rs7045087	protein_coding	1	-0.00222467	0.0367464	0.951725	NA	No	No	No
LBP	HFrEF	rs2232613	protein_coding	1	0.000850072	0.0140452	0.951738	NA	No	No	No
ECE1	HFrEF	rs148461660	protein_coding	1	0.0036397	0.0601756	0.95177	NA	No	No	No
CEACAM20	HFpEF	rs10414398	protein_coding	1	-0.00357384	0.0593304	0.951967	NA	No	No	No
PECR	HFrEF	rs10197542	protein_coding	1	-0.00204826	0.0340503	0.952033	NA	No	No	No
GP5	HFpEF	rs544985059	protein_coding	1	0.00458364	0.0766779	0.952333	NA	No	No	No
CPA4	HFpEF	rs34587586	protein_coding	1	0.00105437	0.0176796	0.952444	NA	No	No	No
GATD3	HFrEF	rs2187313	protein_coding	1	-0.00517329	0.0874489	0.952826	NA	No	No	No
NAGA	HFrEF	rs121434529	protein_coding	1	-0.00316148	0.0535955	0.952962	NA	No	No	No
BLMH	HFpEF	rs1050565	protein_coding	1	-0.000954722	0.0163125	0.953329	NA	No	No	No
PSAPL1	HFrEF	rs61318481	protein_coding	1	-0.00121107	0.0207079	0.953364	NA	No	No	No
TJAP1	HFrEF	rs549884121	protein_coding	1	-0.0100722	0.172861	0.953536	NA	No	No	No
AGRP	HFpEF	rs142099452	protein_coding	1	-0.00695616	0.119772	0.953686	NA	No	No	No
PDE5A	HFrEF	rs58583086	-	1	-0.00343565	0.0592688	0.953775	NA	No	No	No
PKLR	HFpEF	rs113312468	snRNA	1	0.00290486	0.0502462	0.953898	NA	No	No	No
ST8SIA1	HFpEF	rs2300738	protein_coding	1	0.0126186	0.218545	0.953956	NA	No	No	No
MFGE8	HFpEF	rs34239095	protein_coding	1	-0.00156034	0.0270585	0.954015	NA	No	No	No
SLC9A3R1	HFpEF	rs8064299	protein_coding	1	0.00568699	0.0990022	0.954192	NA	No	No	No
SPRY2	HFrEF	rs504122	protein_coding	1	0.006214	0.110541	0.955171	NA	No	No	No
TSPAN15	HFrEF	rs1227967	protein_coding	1	0.00862644	0.153803	0.955272	NA	No	No	No
OGN	HFrEF	rs6479416	snoRNA	1	-0.000898668	0.0161163	0.955532	NA	No	No	No
PI16	HFrEF	rs62406524	protein_coding	1	0.00208755	0.0376114	0.955738	NA	No	No	No
S100P	HFpEF	-	lncRNA	1	0.00229462	0.041394	0.955793	NA	No	No	No
SERPINB8	HFpEF	rs3826616	protein_coding	1	0.000698316	0.0127297	0.956252	NA	No	No	No
ITGB6	HFpEF	rs146596903	protein_coding	1	-0.00184909	0.033994	0.956621	NA	No	No	No
COQ7	HFrEF	rs11074359	protein_coding	1	-0.00384692	0.0710176	0.956801	NA	No	No	No
BTC	HFrEF	rs28549760	protein_coding	1	-0.00120184	0.0222551	0.956933	NA	No	No	No
SPTLC1	HFpEF	rs45461899	protein_coding	1	-0.00270099	0.0500536	0.956965	NA	No	No	No
CASP10	HFpEF	rs2881930	unprocessed_pseudogene	1	0.00269615	0.0500944	0.957077	NA	No	No	No
CXCL11	HFpEF	rs35170645	protein_coding	1	0.00200233	0.037465	0.957377	NA	No	No	No
WFIKKN2	HFpEF	rs4591185	protein_coding	1	-0.000768921	0.0144536	0.957573	NA	No	No	No
ROBO4	HFpEF	rs59648931	protein_coding	1	0.00551398	0.104571	0.957947	NA	No	No	No
SPINT3	HFrEF	rs6032259	protein_coding	1	-0.00479516	0.0909474	0.957951	NA	No	No	No
FGFBP3	HFpEF	rs555601744	protein_coding	1	0.00134959	0.0256756	0.95808	NA	No	No	No
PRR4	HFpEF	rs1063193	protein_coding	1	0.000607521	0.0117051	0.958607	NA	No	No	No
RETN	HFpEF	rs3219175	processed_pseudogene	1	-0.0021806	0.0421926	0.958782	NA	No	No	No
MBL2	HFrEF	rs7899547	protein_coding	1	0.00055059	0.0108774	0.95963	NA	No	No	Yes
AMOTL2	HFpEF	rs1353778	protein_coding	1	-0.00891268	0.176701	0.959772	NA	No	No	No
SERPINH1	HFpEF	rs599816	protein_coding	1	-0.00345479	0.0692422	0.960207	NA	No	No	No
CD22	HFpEF	rs10411704	protein_coding	1	0.00190859	0.0385821	0.960546	NA	No	No	No
TNFSF13	HFpEF	rs3803800	protein_coding	1	0.00171732	0.0349319	0.96079	HFrEF	No	Yes	No
SH3GLB2	HFpEF	rs17455517	protein_coding	1	0.00165106	0.0338001	0.961041	NA	No	No	No
CD5	HFrEF	rs34383631	-	1	0.00353959	0.072467	0.961044	NA	No	No	No
CXCL14	HFrEF	rs6596251	lncRNA	1	0.00720313	0.147673	0.961097	NA	No	No	No
APOE	HFrEF	rs429358	protein_coding	1	0.000628758	0.0130929	0.961698	NA	No	No	No
ARG2	HFrEF	rs140881784	protein_coding	1	-0.00794552	0.166901	0.96203	NA	No	No	No
PIBF1	HFrEF	rs2147807	protein_coding	1	0.00709923	0.153476	0.963106	NA	No	No	No
CXCL6	HFpEF	rs16850073	protein_coding	1	0.000793748	0.0174796	0.96378	NA	No	No	No
ITIH1	HFpEF	rs678	protein_coding	1	0.00308891	0.0681115	0.963828	NA	No	No	No
HSD17B14	HFpEF	rs35299026	protein_coding	1	0.000601888	0.0133502	0.96404	NA	No	No	No
SERPINB8	HFrEF	rs3826616	protein_coding	1	-0.000570964	0.0126661	0.964045	NA	No	No	No
CDH1	HFrEF	rs2011779	protein_coding	1	0.00905026	0.202758	0.964398	NA	No	No	No
ARSB	HFpEF	rs35632995	protein_coding	1	0.0013589	0.0306256	0.964608	NA	No	No	No
AP3B1	HFpEF	rs11746090	protein_coding	1	0.00763123	0.174581	0.965134	NA	No	No	No
FOXJ3	HFrEF	rs1139978	protein_coding	1	0.00582458	0.13353	0.965207	NA	No	No	No
SERPIND1	HFrEF	rs117254553	processed_pseudogene	1	-0.00587519	0.134828	0.965243	NA	No	No	No
NAA80	HFpEF	rs201512291	protein_coding	1	-0.0035669	0.0832704	0.965833	NA	No	No	No
MYO9B	HFpEF	rs921939	protein_coding	1	-0.00899332	0.210304	0.96589	NA	No	No	No
CD38	HFpEF	rs7681718	protein_coding	1	-0.00112141	0.0265822	0.96635	NA	No	No	No
CFB	HFpEF	rs641153	protein_coding	1	-0.00104508	0.0248235	0.966419	NA	No	No	Yes
MAD1L1	HFpEF	rs143579216	protein_coding	1	-0.00547284	0.136062	0.967915	NA	No	No	No
CBS	HFrEF	rs6586281	protein_coding	1	-0.0031147	0.0776276	0.967995	NA	No	No	No
ADIPOQ	HFpEF	rs76786086	protein_coding	1	0.00184509	0.0460261	0.968023	NA	No	No	No
CSF1	HFrEF	rs2225767	-	1	0.0020686	0.0517601	0.968121	NA	No	No	No
KLRF1	HFrEF	rs146460124	protein_coding	1	0.00104323	0.0261629	0.968193	NA	No	No	No
ACP1	HFpEF	rs7605824	protein_coding	1	0.000969364	0.0254827	0.969656	NA	No	No	No
ITGAV	HFpEF	rs13006483	protein_coding	1	0.00241992	0.063788	0.969738	NA	No	No	No
CDH23	HFrEF	rs2166631	protein_coding	1	-0.00265177	0.0699707	0.969769	NA	No	No	No
GBP2	HFpEF	rs1329123	-	1	-0.0033286	0.0879421	0.969807	NA	No	No	No
BLVRB	HFrEF	rs149698066	protein_coding	1	0.00149617	0.0406378	0.970631	NA	No	No	No
SNX18	HFpEF	rs5019420	protein_coding	1	-0.00476833	0.130743	0.970907	NA	No	No	No
FAM3C	HFpEF	rs13242463	processed_pseudogene	1	-0.0035837	0.0985124	0.970981	NA	No	No	No
KYAT1	HFrEF	rs2293968	protein_coding	1	-0.00254944	0.0702698	0.971059	NA	No	No	No
ACP5	HFrEF	rs2305799	protein_coding	1	-0.000968956	0.0268387	0.9712	NA	No	No	No
GC	HFpEF	rs1352846	protein_coding	1	-0.000290054	0.00819409	0.971762	NA	No	No	No
SELE	HFpEF	rs7515714	protein_coding	1	-0.00357967	0.101669	0.971913	NA	No	No	Yes
PTPRH	HFpEF	rs11394932	protein_coding	1	-0.000507329	0.0144791	0.972049	NA	No	No	No
ADA	HFpEF	rs11555566	protein_coding	1	0.000542391	0.0155922	0.97225	NA	No	No	No
CD2AP	HFrEF	rs9463335	protein_coding	1	-0.001155	0.0337186	0.972675	NA	No	No	No
ACYP1	HFrEF	rs72734290	protein_coding	1	0.00114682	0.033602	0.972774	NA	No	No	No
LTBP3	HFrEF	rs4099470	protein_coding	1	-0.00078975	0.0231799	0.972821	NA	No	No	No
OMG	HFpEF	rs11080149	protein_coding	1	-0.00356092	0.104928	0.972928	NA	No	No	No
SULT1A1	HFrEF	-	protein_coding	1	-0.00314259	0.0936008	0.973217	NA	No	No	No
DRAXIN	HFrEF	rs55706902	protein_coding	1	0.00121072	0.0368994	0.973825	NA	No	No	No
TREH	HFpEF	rs558593	unprocessed_pseudogene	1	-0.000360868	0.011014	0.973862	NA	No	No	No
CCL5	HFrEF	rs2107538	protein_coding	1	-0.00167148	0.0511351	0.973924	NA	No	No	No
BIN2	HFpEF	-	protein_coding	1	-0.00262679	0.0805561	0.973987	NA	No	No	No
HEXIM1	HFpEF	rs36160143	protein_coding	1	-0.00455208	0.141257	0.974292	HFrEF	No	Yes	No
EPHX2	HFrEF	rs71553864	protein_coding	1	-0.00260253	0.0810241	0.974376	NA	No	No	No
IDUA	HFrEF	rs3796622	protein_coding	1	-0.000538483	0.0177639	0.975817	NA	No	No	No
LILRB4	HFpEF	rs417477	protein_coding	1	-0.0011898	0.0394038	0.975911	NA	No	No	No
ALDH1A1	HFpEF	rs348463	protein_coding	1	0.00338276	0.112364	0.975983	NA	No	No	No
CES2	HFrEF	rs140461033	protein_coding	1	0.00230381	0.0767025	0.976039	NA	No	No	No
ENPP7	HFrEF	rs11868696	protein_coding	1	-0.000300159	0.0100281	0.976121	NA	No	No	No
CASP9	HFrEF	rs544033162	protein_coding	1	0.0033894	0.113458	0.976168	NA	No	No	No
SERPINB6	HFrEF	rs9405601	protein_coding	1	0.00172304	0.0591165	0.976748	NA	No	No	No
MAPK9	HFpEF	rs11738309	protein_coding	1	-0.00234247	0.0805101	0.976789	NA	No	No	No
IL20RA	HFrEF	rs143005532	protein_coding	1	-0.00337873	0.116439	0.976851	NA	No	No	No
FHIT	HFrEF	rs13070475	protein_coding	1	-0.00286662	0.0993499	0.976981	NA	No	No	No
PRTG	HFpEF	rs10851591	protein_coding	1	0.000655827	0.022753	0.977005	NA	No	No	No
GZMA	HFrEF	rs6898349	-	1	0.00441089	0.153099	0.977016	NA	No	No	No
TFF2	HFrEF	rs225343	protein_coding	1	-0.00230148	0.0833492	0.977971	NA	No	No	Yes
SIGLEC6	HFrEF	rs62617068	protein_coding	1	-0.000618785	0.0224322	0.977993	NA	No	No	No
RTBDN	HFrEF	rs8109193	protein_coding	1	0.00169768	0.0621294	0.978201	NA	No	No	No
SMOC1	HFrEF	rs1958078	processed_pseudogene	1	0.000964575	0.0353369	0.978223	NA	No	No	No
FLT3	HFpEF	rs9554228	processed_pseudogene	1	-0.00281478	0.10411	0.978431	NA	No	No	No
GNLY	HFrEF	rs7603438	CTCF_binding_site	1	0.000415415	0.0156665	0.978846	NA	No	No	No
TNFRSF11B	HFpEF	rs748443516	protein_coding	1	-0.00122128	0.0475988	0.97953	NA	No	No	No
PTX3	HFrEF	rs57861002	protein_coding	1	-0.00517696	0.203385	0.979693	NA	No	No	No
FGA	HFrEF	rs140473879	processed_pseudogene	1	-0.00167741	0.0661054	0.979756	NA	No	No	No
LUZP2	HFpEF	rs76794772	protein_coding	1	-0.00111431	0.044093	0.979838	NA	No	No	No
CHL1	HFrEF	rs931679	protein_coding	1	0.000756424	0.0299912	0.979878	NA	No	No	Yes
HRG	HFpEF	rs9898	protein_coding	1	-0.000514985	0.0206893	0.980142	NA	No	No	No
PGD	HFrEF	rs2229688	protein_coding	1	0.000831077	0.0337279	0.980342	NA	No	No	Yes
SIAE	HFrEF	rs78778622	protein_coding	1	-0.00108388	0.0447883	0.980693	NA	No	No	No
FAM13A	HFpEF	rs35916067	protein_coding	1	-0.00163572	0.069389	0.981193	NA	No	No	No
OMP	HFpEF	rs2233546	protein_coding	1	-0.00126067	0.054047	0.981391	NA	No	No	No
APEX1	HFpEF	rs1130409	protein_coding	1	0.00053202	0.0229978	0.981544	NA	No	No	No
CHMP1A	HFpEF	rs460879	protein_coding	1	-0.00219556	0.100917	0.982643	NA	No	No	No
MME	HFrEF	-	protein_coding	1	-0.00389228	0.187484	0.983437	NA	No	No	No
CCL13	HFrEF	rs3136674	protein_coding	1	-0.000943679	0.0466306	0.983854	NA	No	No	No
PZP	HFpEF	rs1017301	protein_coding	1	-0.000588338	0.0298033	0.98425	NA	No	No	No
EFCAB14	HFrEF	rs562442365	protein_coding	1	-0.00360141	0.187179	0.984649	HFrEF	No	Yes	No
CLSTN2	HFrEF	rs41265459	protein_coding	1	-0.000436939	0.0248698	0.985983	NA	No	No	No
DBNL	HFrEF	rs7799945	protein_coding	1	0.00245879	0.142199	0.986204	NA	No	No	No
CLEC4G	HFrEF	rs117133715	protein_coding	1	0.000760925	0.0457759	0.986738	NA	No	No	Yes
EIF2AK2	HFpEF	rs11894449	processed_pseudogene	1	0.000988764	0.0610818	0.987085	NA	No	No	No
IGLC2	HFrEF	rs2856876	IG_C_pseudogene	1	0.000915135	0.0602614	0.987884	NA	No	No	No
CHIT1	HFrEF	rs2486950	-	1	0.000157891	0.0104028	0.98789	NA	No	No	No
SIGLEC6	HFpEF	rs62617068	protein_coding	1	0.000295619	0.022543	0.989537	NA	No	No	No
GC	HFrEF	rs1352846	protein_coding	1	9.80677e-05	0.00814993	0.990399	NA	No	No	No
FGFR4	HFpEF	rs351855	protein_coding	1	0.000114652	0.00979102	0.990657	NA	No	No	No
PTH1R	HFrEF	rs121434601	protein_coding	1	0.000416718	0.0394538	0.991573	NA	No	No	No
UROD	HFpEF	rs2298005	protein_coding	1	-0.000221328	0.0218154	0.991905	NA	No	No	No
VSTM1	HFpEF	rs2433724	protein_coding	1	-0.000120775	0.0119209	0.991916	NA	No	No	No
BCHE	HFpEF	rs1803274	protein_coding	1	0.000191777	0.0194738	0.992143	NA	No	No	No
PPP2R5A	HFrEF	rs75232123	protein_coding	1	-0.000996663	0.103554	0.992321	NA	No	No	Yes
ARG1	HFrEF	rs2781668	protein_coding	1	0.000521496	0.0562186	0.992599	NA	No	No	No
CTSZ	HFpEF	rs199825459	protein_coding	1	-0.000217493	0.0257416	0.993259	NA	No	No	No
MICB,MICA	HFpEF	rs1051792	protein_coding	1	-7.60165e-05	0.00908364	0.993323	NA	No	No	No
PDGFA	HFpEF	rs28391135	protein_coding	1	0.00175811	0.211072	0.993354	NA	No	No	No
ERP44	HFpEF	rs192599012	protein_coding	1	-0.0011134	0.138616	0.993591	NA	No	No	No
LTA4H	HFpEF	rs2660896	protein_coding	1	-0.000852206	0.108104	0.99371	NA	No	No	No
ZFYVE19	HFrEF	rs11858010	protein_coding	1	0.000198266	0.0251565	0.993712	NA	No	No	No
CRTAC1	HFpEF	rs56007204	protein_coding	1	-0.000109869	0.013977	0.993728	NA	No	No	No
FIS1	HFpEF	rs74662330	protein_coding	1	0.000431159	0.0564776	0.993909	NA	No	No	No
DSC2	HFrEF	rs71175758	lncRNA	1	0.000318556	0.0425505	0.994027	NA	No	No	No
MZB1	HFpEF	rs140248321	protein_coding	1	-0.00108464	0.149057	0.994194	NA	No	No	No
LEFTY2	HFrEF	rs360058	protein_coding	1	9.55657e-05	0.0131335	0.994194	NA	No	No	No
FAS	HFrEF	rs7911226	protein_coding	1	-0.000269444	0.0375154	0.994269	NA	No	No	No
ITGB5	HFrEF	rs2291090	protein_coding	1	-0.000809548	0.11769	0.994512	NA	No	No	No
CDNF	HFrEF	rs61738953	protein_coding	1	0.000178333	0.0265822	0.994647	NA	No	No	No
GLRX5	HFpEF	rs910792	protein_coding	1	-0.000509785	0.0817761	0.995026	NA	No	No	No
CPVL	HFrEF	rs34219043	protein_coding	1	-7.83129e-05	0.0132156	0.995272	NA	No	No	No
PROS1	HFrEF	rs528128538	protein_coding	1	0.000579685	0.0986779	0.995313	NA	No	No	No
TRIM21	HFpEF	rs199881122	protein_coding	1	-0.000463381	0.0846178	0.995631	NA	No	No	No
SNCG	HFrEF	rs873110	protein_coding	1	4.56642e-05	0.0102287	0.996438	NA	No	No	No
C1QA	HFpEF	rs12058824	miRNA	1	-0.000108901	0.0279209	0.996888	NA	No	No	No
CD14	HFpEF	rs5744441	protein_coding	1	0.000113993	0.0341441	0.997336	NA	No	No	No
EPHB6	HFrEF	rs7789303	protein_coding	1	9.58268e-05	0.034165	0.997762	NA	No	No	No
MMP9	HFpEF	rs17576	protein_coding	1	0.000107744	0.0649094	0.998676	NA	No	No	No
PPME1	HFpEF	rs77806870	protein_coding	1	-0.000342157	0.221718	0.998769	NA	No	No	No
RPA2	HFrEF	rs17185052	protein_coding	1	-0.000151528	0.102901	0.998825	NA	No	No	No
GZMB	HFpEF	rs8192918	protein_coding	1	-4.0118e-05	0.0304074	0.998947	NA	No	No	No
TNFRSF10C	HFrEF	-	protein_coding	1	-1.69309e-05	0.0331026	0.999592	NA	No	No	No

### Sheet: Table S19
Table S19. Mendelian randomization results of cis-variants in IL-6 receptor on HFrEF and HFpEF
The instruments were selected based on a 300 kB region within the IL6R gene (clumped at pairwise r2 < 0.1) that were associated with hsCRP, a downstream biomarker of IL-6 signaling.
Exposure: SNPs from Table S1 (CHARGE)							Exposure: SNPs from Table S1 (META)
	HFpEF			HFrEF			HFpEF			HFrEF
Chr:Pos (GRCh37/hg19)	Beta	SE	p-value	Beta	SE	p-value	Beta	SE	p-value	Beta	SE	p-value
1:154154587	-0.115161	0.484575	0.81215	0.374862	0.485671	0.440207	-0.120168	0.505643	0.81215	0.39116	0.506787	0.440207
1:154273429	-0.725837	0.61744	0.239772	0.0371336	0.604123	0.950987	-0.825897	0.702558	0.239772	0.0422527	0.687405	0.950987
1:154361406	-0.225452	0.320179	0.481342	0.881468	0.338762	0.0092674	-0.337375	0.479127	0.481342	1.31906	0.506936	0.0092674
1:154369981	-0.23811	0.31888	0.455241	0.444445	0.313979	0.156915	-0.241679	0.32366	0.455241	0.451107	0.318685	0.156915
1:154381103	-0.0766944	0.175575	0.662244	0.15029	0.175407	0.391552	-0.0726281	0.166267	0.662244	0.142322	0.166108	0.391552
1:154391504	0.190472	0.266762	0.475218	0.496423	0.269299	0.0652724	0.265633	0.372028	0.475218	0.692315	0.375566	0.0652724
1:154394484	0.294496	0.472242	0.532881	0.803326	0.477613	0.0925764	0.407467	0.653397	0.532881	1.11149	0.660828	0.0925764
1:154416069	0.946077	0.433656	0.0291371	0.45937	0.436827	0.292981	1.50101	0.688023	0.0291371	0.728819	0.693054	0.292981
1:154420333	-0.161088	0.475414	0.734733	0.453304	0.467579	0.332311	-0.207364	0.611987	0.734733	0.583525	0.601902	0.332311
1:154426970	-0.136973	0.10128	0.176242	0.367147	0.101233	0.000287025	-0.130031	0.0961468	0.176242	0.348537	0.0961022	0.000287025
1:154455249	0.377162	0.473367	0.425588	0.461863	0.469561	0.325309	0.56953	0.714803	0.425588	0.697432	0.709056	0.325309
1:154461480	0.13152	0.343318	0.701657	0.406535	0.344108	0.237437	0.241637	0.630767	0.701657	0.746913	0.632217	0.237437
1:154462195	-0.200211	0.272872	0.46312	0.288415	0.269706	0.284905	-0.175767	0.239556	0.46312	0.253202	0.236777	0.284905
1:154496473	-0.177276	0.204085	0.385046	0.191237	0.20854	0.359129	-0.272732	0.313977	0.385046	0.29421	0.320831	0.359129
1:154499328	-0.592935	0.361157	0.100638	0.295267	0.373144	0.428772	-0.720441	0.43882	0.100638	0.358761	0.453385	0.428772
1:154505106	0.496687	0.383886	0.19572	0.511057	0.381904	0.180837	0.358478	0.277065	0.19572	0.36885	0.275635	0.180837
1:154516404	-0.033547	0.447382	0.940227	-0.23211	0.443369	0.600616	-0.046216	0.616335	0.940227	-0.319767	0.610807	0.600616
1:154553430	-1.11416	0.726709	0.125235	0.564332	0.698589	0.419196	-1.66281	1.08456	0.125235	0.842222	1.04259	0.419196
1:154568086	0.42231	0.275127	0.124793	0.520239	0.274058	0.0576593	0.469794	0.306062	0.124793	0.578734	0.304873	0.0576593
1:154579585	0.2741	0.25537	0.283116	0.49678	0.253297	0.0498493	0.255017	0.237591	0.283116	0.462194	0.235662	0.0498493
1:154652572	0.0483454	0.537699	0.928357	0.051963	0.53512	0.922643	0.029836	0.331837	0.928357	0.0320686	0.330246	0.922643
1:154740879	-0.0532042	0.695461	0.93902	0.417255	0.691696	0.546353	-0.058353	0.762764	0.93902	0.457635	0.758635	0.546353
All - Inverse variance weighted	-0.0420712	0.0601811	0.484504	0.361761	0.0587947	7.60532e-10	-0.0446943	0.0622123	0.472501	0.358501	0.0606528	3.40635e-09
All - MR Egger	-0.167409	0.120533	0.180136	0.364288	0.11939	0.00630351	-0.227991	0.139053	0.116723	0.351636	0.139103	0.0200039
Using the IVW-derived estimates (CHARGE), genetically predicted IL-6R-mediated signaling is associated with HFrEF (OR 1.44, 95% CI 1.28-1.61 per 1-mg/dL increment in absolute hsCRP levels).
Using the IVW-derived estimates (META), genetically predicted IL-6R-mediated signaling is associated with HFrEF (OR 1.43, 95% CI 1.27-1.61 per 1-mg/dL increment in absolute hsCRP levels).
Exposure SNPs are from Table S1: https://www.ncbi.nlm.nih.gov/pmc/articles/PMC9367072/
Note: None of the variants passed an MR p-value threshold of 5E-5 for any of the 29 cardiac MRI metrics.

### Sheet: Table S20
Table S20. Participant characteristics in MVP Release 4 EUR, AFR, and HIS, and BioVU EUR and AFR
	DISCOVERY			REPLICATION
	Million Veteran Program (MVP)			Multi-ancestry*			Million Veteran Program (MVP)						Vanderbilt University Biobank (BioVU)
	EUR			AFR, HIS, EUR			AFR			HIS			EUR			AFR
Variable	CONTROL	HFrEF	HFpEF	CONTROL	HFrEF	HFpEF	CONTROL	HFrEF	HFpEF	CONTROL	HFrEF	HFpEF	CONTROL	HFrEF	HFpEF	CONTROL	HFrEF	HFpEF
Number of Patients	367267	27799	27579	151118	12604	11486	94294	7393	6515	42853	1865	1904	12327	2807	2610	1644	539	457
Number of Male	337577	27150	26426	124127	11119	9147	79884	7115	6052	38312	1838	1845	5335	1881	1098	596	285	152
Mean Age (SD)	62.76(13.92)	69.35(9.60)	69.95(9.62)	56.17 (23.03)	62.94 (13.43)	65.06 (12.00)	56.43(12.33)	63.18(9.75)	64.75(9.90)	53.57(15.59)	66.04(10.39)	66.64(10.28)	63.0 (15.2)	62.1 (16.7)	65.6 (16.2)	54.0 (17.0)	54.2 (16.0)	58.1 (17.1)
Abbreviations: EUR, European; AFR, African-American; HIS, Hispanic
*Multi-ancestry is the primary group for judging replication of signals.

### Sheet: Table S21
Table S21. Multi-ancestry and ancestry specific replication results of HFrEF and HFpEF MR hits in MVP Release 4 and BioVU
				HF MR Beta		Multi-ancestry (EUR and AFR from BioVU and AFR and HIS from MVP)								BioVU European ancestry								African-American ancestry meta-analysis of BioVU and MVP								MVP R4 Hispanic ancestry
Gene Name	HF Subtype	Dataset	Tissue	Beta	p-value	Number of instruments	Beta	SE	p-value	Q p-value	Concordant w/HF MR beta	Nominal p-value	Summary	Number of instruments	Beta	SE	p-value	Q p-value	Concordant w/HF MR beta	Nominal p-value	Summary	Number of instruments	Beta	SE	p-value	Q p-value	Concordant w/HF MR beta	Nominal p-value	Summary	Number of instruments	Beta	SE	p-value	Q p-value	Concordant w/HF MR beta	Nominal p-value	Summary
AMT	HFrEF	GTEx	Brain Cortex	-0.0884536	6.29547e-08	1	-0.0897613	0.0291602	0.00208247	NA	+	+	++	NA	NA	NA	NA	NA	NA	NA	NA	1	-0.108658	0.0317667	0.000625032	NA	+	+	++	1	0.0116323	0.0735722	0.874372	NA	-	-	--
AMT	HFrEF	eQTLGen	Whole Blood	-0.0946541	5.00568e-08	1	-0.0918914	0.0309746	0.00301047	NA	+	+	++	NA	NA	NA	NA	NA	NA	NA	NA	1	-0.11409	0.0337279	0.000717893	NA	+	+	++	1	0.0273595	0.0782595	0.726639	NA	-	-	--
AMT	HFrEF	GTEx	Testis	-0.107379	7.38518e-08	1	-0.0733294	0.0302882	0.0154756	NA	+	+	++	1	-0.0689734	0.067855	0.3094	NA	+	-	+-	1	-0.123943	0.0364655	0.000676557	NA	+	+	++	1	-0.0168502	0.0884879	0.848977	NA	+	-	+-
AMT	HFrEF	GTEx	Brain Frontal Cortex BA9	-0.115043	6.00198e-08	1	-0.0797777	0.0397825	0.0449259	NA	+	+	++	1	0.0701827	0.0726275	0.333875	NA	-	-	--	1	-0.118922	0.0542488	0.0283682	NA	+	+	++	1	0.0326997	0.0989865	0.741139	NA	-	-	--
AMT	HFrEF	GTEx	Lung	-0.121078	5.00281e-08	1	-0.106379	0.0344954	0.00204326	NA	+	+	++	1	0.0780869	0.075683	0.302183	NA	-	-	--	1	-0.138204	0.0420622	0.00101724	NA	+	+	++	1	0.024109	0.0997646	0.809045	NA	-	-	--
AMT	HFrEF	GTEx	Colon Sigmoid	-0.124771	6.4116e-08	1	-0.126849	0.041134	0.00204376	NA	+	+	++	NA	NA	NA	NA	NA	NA	NA	NA	1	-0.154425	0.0448108	0.000568627	NA	+	+	++	1	0.0212527	0.103804	0.837777	NA	-	-	--
AMT	HFrEF	GTEx	Brain Hippocampus	-0.127309	6.00198e-08	1	-0.0882843	0.0440244	0.0449259	NA	+	+	++	1	0.0776662	0.0803717	0.333875	NA	-	-	--	1	-0.131602	0.0600333	0.0283682	NA	+	+	++	1	0.0361864	0.109541	0.741139	NA	-	-	--
AMT	HFrEF	GTEx	Adipose Subcutaneous	-0.13009	6.4116e-08	1	-0.132256	0.0428874	0.00204376	NA	+	+	++	NA	NA	NA	NA	NA	NA	NA	NA	1	-0.161007	0.0467209	0.000568627	NA	+	+	++	1	0.0221586	0.108229	0.837777	NA	-	-	--
AMT	HFrEF	GTEx	Colon Transverse	-0.13966	6.29547e-08	1	-0.141724	0.0460411	0.00208247	NA	+	+	++	NA	NA	NA	NA	NA	NA	NA	NA	1	-0.171561	0.0501565	0.000625032	NA	+	+	++	1	0.0183662	0.116163	0.874372	NA	-	-	--
AMT	HFrEF	GTEx	Adipose Visceral Omentum	-0.140254	6.18376e-08	1	-0.141834	0.044642	0.00148734	NA	+	+	++	NA	NA	NA	NA	NA	NA	NA	NA	1	-0.165048	0.0484684	0.000661003	NA	+	+	++	1	-0.0129036	0.114386	0.910183	NA	+	-	+-
AMT	HFrEF	GTEx	Stomach	-0.14725	5.14091e-08	1	-0.130825	0.0419832	0.00183242	NA	+	+	++	1	0.0948015	0.0921128	0.30339	NA	-	-	--	1	-0.170641	0.0511924	0.000858121	NA	+	+	++	1	0.0296726	0.121433	0.806957	NA	-	-	--
AMT	HFrEF	GTEx	Esophagus Muscularis	-0.155502	6.4116e-08	1	-0.158092	0.0512654	0.00204376	NA	+	+	++	NA	NA	NA	NA	NA	NA	NA	NA	1	-0.19246	0.0558477	0.000568627	NA	+	+	++	1	0.0264872	0.129371	0.837777	NA	-	-	--
AMT	HFrEF	GTEx	Muscle Skeletal	-0.178333	6.28363e-08	1	-0.112649	0.0512341	0.027898	NA	+	+	++	1	-0.110157	0.111916	0.324974	NA	+	-	+-	1	-0.205593	0.0624005	0.000985139	NA	+	+	++	1	0.0231014	0.148315	0.876223	NA	-	-	--
AMT	HFrEF	GTEx	Brain Cerebellum	-0.0746761	3.48718e-08	1	-0.0331003	0.0205357	0.106996	NA	+	-	+-	1	-0.0409708	0.0460289	0.373407	NA	+	-	+-	1	-0.0624178	0.024859	0.0120434	NA	+	+	++	1	0.011645	0.060046	0.846228	NA	-	-	--
AMT	HFrEF	GTEx	Brain Caudate basal ganglia	-0.0973987	3.50405e-08	1	-0.0376635	0.0262769	0.151763	NA	+	-	+-	1	-0.0572149	0.0596595	0.337547	NA	+	-	+-	1	-0.072349	0.0315322	0.021765	NA	+	+	++	1	0.0124752	0.0786966	0.874045	NA	-	-	--
AMT	HFrEF	GTEx	Brain Cerebellar Hemisphere	-0.102568	3.74847e-08	1	-0.0424077	0.0277138	0.125967	NA	+	-	+-	1	-0.063447	0.0632548	0.315842	NA	+	-	+-	1	-0.0812814	0.0332938	0.0146328	NA	+	+	++	1	0.0171471	0.0826351	0.835617	NA	-	-	--
AMT	HFrEF	GTEx	Thyroid	-0.106287	6.46215e-08	1	-0.0892508	0.0491554	0.0694185	NA	+	-	+-	NA	NA	NA	NA	NA	NA	NA	NA	1	-0.130503	0.0580226	0.0245017	NA	+	+	++	1	0.0146939	0.0922745	0.873479	NA	-	-	--
AMT	HFrEF	GTEx	Nerve Tibial	-0.11109	1.0734e-06	1	-0.0387575	0.0401335	0.334187	NA	+	-	+-	1	-0.0820607	0.0771882	0.287725	NA	+	-	+-	1	-0.0983845	0.0525176	0.0610184	NA	+	-	+-	1	-0.0233983	0.104701	0.823164	NA	+	-	+-
AMT	HFrEF	GTEx	Spleen	-0.112623	3.50405e-08	1	-0.0435505	0.0303841	0.151763	NA	+	-	+-	1	-0.0661579	0.0689846	0.337547	NA	+	-	+-	1	-0.0836575	0.0364609	0.021765	NA	+	+	++	1	0.0144252	0.0909973	0.874045	NA	-	-	--
AMT	HFrEF	GTEx	Artery Aorta	-0.11626	3.46164e-08	1	-0.045844	0.0313337	0.143444	NA	+	-	+-	1	-0.0717344	0.0714967	0.315704	NA	+	-	+-	1	-0.0885336	0.0376426	0.018675	NA	+	+	++	1	0.0175706	0.0934507	0.850861	NA	-	-	--
AMT	HFrEF	GTEx	Skin Not Sun Exposed Suprapubic	-0.120145	7.97718e-08	1	-0.0428061	0.0419143	0.307123	NA	+	-	+-	1	-0.0735933	0.0761029	0.333532	NA	+	-	+-	1	-0.128641	0.0572977	0.0247594	NA	+	+	++	1	0.0248712	0.104582	0.812024	NA	-	-	--
AMT	HFrEF	GTEx	Artery Tibial	-0.123859	3.46164e-08	1	-0.0488405	0.0333818	0.143444	NA	+	-	+-	1	-0.0764231	0.0761699	0.315704	NA	+	-	+-	1	-0.0943204	0.040103	0.018675	NA	+	+	++	1	0.0187191	0.0995588	0.850861	NA	-	-	--
AMT	HFrEF	GTEx	Small Intestine Terminal Ileum	-0.127002	5.61764e-08	1	-0.0320349	0.0543903	0.555873	NA	+	-	+-	1	0.0678101	0.0791033	0.391315	NA	-	-	--	1	1.60873e-05	0.100023	0.999872	NA	-	-	--	1	0.000604128	0.113505	0.995753	NA	-	-	--
AMT	HFrEF	GTEx	Cells Cultured fibroblasts	-0.139068	3.60068e-08	1	-0.0554468	0.0375526	0.139807	NA	+	-	+-	1	-0.0859716	0.0857112	0.315842	NA	+	-	+-	1	-0.105853	0.0448615	0.0182971	NA	+	+	++	1	0.0154725	0.111823	0.889951	NA	-	-	--
AMT	HFrEF	GTEx	Esophagus Gastroesophageal Junction	-0.141874	3.48718e-08	1	-0.0628859	0.0390149	0.106996	NA	+	-	+-	1	-0.0778386	0.0874483	0.373407	NA	+	-	+-	1	-0.118585	0.0472286	0.0120434	NA	+	+	++	1	0.0221238	0.114079	0.846228	NA	-	-	--
AMT	HFrEF	GTEx	Esophagus Mucosa	-0.147643	6.46215e-08	1	-0.123978	0.0682813	0.0694185	NA	+	-	+-	NA	NA	NA	NA	NA	NA	NA	NA	1	-0.18128	0.0805988	0.0245017	NA	+	+	++	1	0.0204111	0.128178	0.873479	NA	-	-	--
AMT	HFrEF	GTEx	Prostate	-0.151701	3.50405e-08	1	-0.0586621	0.040927	0.151763	NA	+	-	+-	1	-0.0891139	0.0929215	0.337547	NA	+	-	+-	1	-0.112686	0.0491124	0.021765	NA	+	+	++	1	0.0194305	0.122572	0.874045	NA	-	-	--
AMT	HFrEF	GTEx	Uterus	-0.152709	3.50405e-08	1	-0.0590518	0.0411989	0.151763	NA	+	-	+-	1	-0.0897059	0.0935389	0.337547	NA	+	-	+-	1	-0.113434	0.0494387	0.021765	NA	+	+	++	1	0.0195596	0.123387	0.874045	NA	-	-	--
AMT	HFrEF	GTEx	Artery Coronary	-0.152712	3.50405e-08	1	-0.059053	0.0411998	0.151763	NA	+	-	+-	1	-0.0897078	0.0935408	0.337547	NA	+	-	+-	1	-0.113437	0.0494397	0.021765	NA	+	+	++	1	0.01956	0.123389	0.874045	NA	-	-	--
AMT	HFrEF	GTEx	Skin Sun Exposed Lower leg	-0.156085	3.50405e-08	1	-0.0603571	0.0421096	0.151763	NA	+	-	+-	1	-0.0916889	0.0956065	0.337547	NA	+	-	+-	1	-0.115942	0.0505315	0.021765	NA	+	+	++	1	0.019992	0.126114	0.874045	NA	-	-	--
AMT	HFrEF	GTEx	Brain Hypothalamus	-0.163369	5.61764e-08	1	-0.0412083	0.0699652	0.555873	NA	+	-	+-	1	0.0872278	0.101755	0.391315	NA	-	-	--	1	2.06939e-05	0.128665	0.999872	NA	-	-	--	1	0.000777123	0.146008	0.995753	NA	-	-	--
AMT	HFrEF	GTEx	Breast Mammary Tissue	-0.163809	4.76486e-08	1	-0.0675965	0.0445658	0.129323	NA	+	-	+-	1	-0.0947051	0.101932	0.352838	NA	+	-	+-	1	-0.124425	0.0532397	0.0194351	NA	+	+	++	1	0.00933882	0.132795	0.943935	NA	-	-	--
AMT	HFrEF	GTEx	Ovary	-0.168073	3.74847e-08	1	-0.0694912	0.0454131	0.125967	NA	+	-	+-	1	-0.103967	0.103652	0.315842	NA	+	-	+-	1	-0.133191	0.0545567	0.0146328	NA	+	+	++	1	0.028098	0.13541	0.835617	NA	-	-	--
AMT	HFrEF	GTEx	Heart Atrial Appendage	-0.229017	1.0734e-06	1	-0.0799002	0.0827369	0.334187	NA	+	-	+-	1	-0.169171	0.159127	0.287725	NA	+	-	+-	1	-0.202824	0.108267	0.0610184	NA	+	-	+-	1	-0.0482365	0.215846	0.823164	NA	+	-	+-
AMT	HFrEF	GTEx	Brain Spinal cord cervical c-1	-0.106049	6.76467e-07	1	0.0198542	0.0494243	0.687898	NA	-	-	--	1	-0.0661001	0.0715814	0.355786	NA	+	-	+-	1	0.00211215	0.0910336	0.981489	NA	-	-	--	1	-0.0542833	0.103867	0.601237	NA	+	-	+-
AMT	HFrEF	GTEx	Brain Nucleus accumbens basal ganglia	-0.118835	6.76467e-07	1	0.0222479	0.0553831	0.687898	NA	-	-	--	1	-0.0740694	0.0802115	0.355786	NA	+	-	+-	1	0.0023668	0.102009	0.981489	NA	-	-	--	1	-0.0608279	0.11639	0.601237	NA	+	-	+-
AMT	HFrEF	GTEx	Brain Anterior cingulate cortex BA24	-0.152559	6.73505e-07	1	0.0291364	0.0713235	0.682899	NA	-	-	--	1	-0.0841379	0.102939	0.413724	NA	+	-	+-	1	0.0209418	0.131114	0.8731	NA	-	-	--	1	-0.0765277	0.149316	0.608286	NA	+	-	+-
ARIH2	HFrEF	GTEx	Adrenal Gland	-0.149457	3.28096e-08	1	-0.094917	0.046308	0.0403947	NA	+	+	++	NA	NA	NA	NA	NA	NA	NA	NA	1	-0.119653	0.0506224	0.0180966	NA	+	+	++	1	0.0367734	0.116228	0.751707	NA	-	-	--
ARIH2	HFrEF	GTEx	Spleen	-0.104295	8.83653e-07	1	-0.0477233	0.0321907	0.138203	NA	+	-	+-	1	-0.0297201	0.0715416	0.677832	NA	+	-	+-	1	-0.0814898	0.038944	0.0363951	NA	+	+	++	1	0.012846	0.0924725	0.889516	NA	-	-	--
ARIH2	HFrEF	GTEx	Pancreas	-0.127028	9.11283e-07	1	-0.0622027	0.0399088	0.119086	NA	+	-	+-	1	-0.0273321	0.0876631	0.755203	NA	+	-	+-	1	-0.104864	0.048441	0.0304051	NA	+	+	++	1	0.0242523	0.114687	0.832524	NA	-	-	--
ARIH2	HFrEF	GTEx	Thyroid	-0.14625	8.82523e-07	1	-0.0782959	0.0453292	0.0841187	NA	+	-	+-	1	-0.0388769	0.100792	0.69971	NA	+	-	+-	1	-0.130599	0.0548388	0.0172422	NA	+	+	++	1	0.021481	0.130478	0.869233	NA	-	-	--
ARIH2	HFrEF	GTEx	Skin Not Sun Exposed Suprapubic	-0.170993	1.01661e-06	1	-0.0803878	0.053964	0.136315	NA	+	-	+-	1	-0.0339352	0.118471	0.774539	NA	+	-	+-	1	-0.136213	0.0655012	0.0375672	NA	+	+	++	1	0.0352645	0.155153	0.8202	NA	-	-	--
ARIH2	HFrEF	GTEx	Lung	-0.190401	9.6827e-08	1	-0.0944526	0.0549406	0.085582	NA	+	-	+-	1	-0.0428794	0.120607	0.722194	NA	+	-	+-	1	-0.156167	0.0673587	0.0204257	NA	+	+	++	1	0.00864753	0.156377	0.9559	NA	-	-	--
ARIH2	HFrEF	GTEx	Stomach	-0.19708	9.11283e-07	1	-0.0965054	0.0619172	0.119086	NA	+	-	+-	1	-0.0424049	0.136006	0.755203	NA	+	-	+-	1	-0.162693	0.0751546	0.0304051	NA	+	+	++	1	0.0376266	0.177932	0.832524	NA	-	-	--
ARIH2	HFrEF	GTEx	Colon Transverse	-0.211894	7.06517e-07	1	-0.117828	0.0650554	0.0701116	NA	+	-	+-	1	-0.0491394	0.144861	0.734445	NA	+	-	+-	1	-0.194711	0.0791584	0.0139026	NA	+	+	++	1	0.0345525	0.187154	0.853527	NA	-	-	--
ARIH2	HFrEF	GTEx	Skin Sun Exposed Lower leg	-0.217726	8.87481e-07	1	-0.106571	0.0682052	0.11817	NA	+	-	+-	1	-0.0583243	0.150621	0.69859	NA	+	-	+-	1	-0.187091	0.0828883	0.0239991	NA	+	+	++	1	0.0656783	0.195975	0.737523	NA	-	-	--
ARIH2	HFrEF	GTEx	Adipose Subcutaneous	-0.228773	1.3642e-06	1	-0.0337898	0.0731272	0.644032	NA	+	-	+-	1	-0.0787625	0.160471	0.623554	NA	+	-	+-	1	-0.103387	0.0897699	0.24945	NA	+	-	+-	1	0.1432	0.20494	0.484714	NA	-	-	--
ARIH2	HFrEF	GTEx	Esophagus Mucosa	-0.230011	9.70096e-07	1	-0.101593	0.0710652	0.152838	NA	+	-	+-	1	-0.0606866	0.159065	0.702818	NA	+	-	+-	1	-0.17466	0.086079	0.0424512	NA	+	+	++	1	0.0445781	0.205378	0.828166	NA	-	-	--
ARIH2	HFrEF	GTEx	Breast Mammary Tissue	-0.242778	8.87481e-07	1	-0.118833	0.0760531	0.11817	NA	+	-	+-	1	-0.0650353	0.167952	0.69859	NA	+	-	+-	1	-0.208618	0.0924256	0.0239991	NA	+	+	++	1	0.0732354	0.218525	0.737523	NA	-	-	--
ARIH2	HFrEF	eQTLGen	Whole Blood	-0.27574	1.72082e-06	1	-0.133535	0.0894315	0.135398	NA	+	-	+-	1	-0.126222	0.195446	0.518399	NA	+	-	+-	1	-0.24808	0.109645	0.0236622	NA	+	+	++	1	0.0408807	0.253072	0.87167	NA	-	-	--
ARIH2	HFrEF	GTEx	Heart Atrial Appendage	-0.288731	9.09847e-07	1	-0.160103	0.0894325	0.0734202	NA	+	-	+-	1	-0.0601858	0.199045	0.762367	NA	+	-	+-	1	-0.258916	0.108195	0.0167083	NA	+	+	++	1	0.0314419	0.258073	0.903031	NA	-	-	--
ARIH2	HFrEF	GTEx	Heart Left Ventricle	-0.338374	9.51738e-07	1	-0.162289	0.108682	0.135374	NA	+	-	+-	1	-0.0714696	0.233935	0.759978	NA	+	-	+-	1	-0.281252	0.13365	0.035344	NA	+	+	++	1	0.0626831	0.306098	0.837743	NA	-	-	--
ARL17A	HFpEF	GTEx	Artery Coronary	0.0790523	1.3976e-06	1	-0.00371175	0.0318591	0.907252	NA	-	-	--	1	0.00990645	0.0494909	0.84135	NA	+	-	+-	1	0.00494899	0.0513458	0.923214	NA	+	-	+-	1	-0.0075772	0.0707848	0.914753	NA	-	-	--
ARL17A	HFpEF	GTEx	Brain Hippocampus	0.0733931	1.39195e-06	1	-0.00316685	0.0309488	0.918498	NA	-	-	--	1	0.0264428	0.0458297	0.563953	NA	+	-	+-	1	0.0690949	0.0618975	0.264303	NA	+	-	+-	1	-0.0290551	0.0573918	0.612675	NA	-	-	--
ARL17A	HFpEF	GTEx	Uterus	0.0688435	1.3976e-06	1	-0.00323241	0.0277449	0.907252	NA	-	-	--	1	0.00862713	0.0430996	0.84135	NA	+	-	+-	1	0.00430988	0.044715	0.923214	NA	+	-	+-	1	-0.00659868	0.0616437	0.914753	NA	-	-	--
ARL17A	HFpEF	GTEx	Brain Amygdala	0.0622029	6.27073e-07	1	-0.011686	0.0250245	0.640513	NA	-	-	--	1	0.0211703	0.0375866	0.57327	NA	+	-	+-	1	0.0600824	0.050049	0.229956	NA	+	-	+-	1	-0.056163	0.0451531	0.21356	NA	-	-	--
ARL17A	HFpEF	GTEx	Brain Nucleus accumbens basal ganglia	0.0484207	1.39195e-06	1	-0.00208931	0.0204183	0.918498	NA	-	-	--	1	0.0174455	0.0302359	0.563953	NA	+	-	+-	1	0.045585	0.0408366	0.264303	NA	+	-	+-	1	-0.019169	0.037864	0.612675	NA	-	-	--
ATF1	HFrEF	GTEx	Adipose Subcutaneous	0.268821	3.93007e-08	1	0.220639	0.0769299	0.00413003	NA	+	+	++	1	-0.26762	0.163183	0.101004	NA	-	-	--	1	0.155997	0.0972308	0.108627	NA	+	-	+-	1	0.424222	0.200609	0.0344577	NA	+	+	++
ATF1	HFrEF	GTEx	Skin Sun Exposed Lower leg	0.256625	1.06141e-06	1	0.221007	0.0809242	0.00631359	NA	+	+	++	1	-0.224415	0.174437	0.198267	NA	-	-	--	1	0.192544	0.101574	0.0580124	NA	+	-	+-	1	0.339997	0.210001	0.105441	NA	+	-	+-
ATF1	HFrEF	GTEx	Muscle Skeletal	0.224176	3.86317e-08	1	0.184255	0.0624668	0.00318144	NA	+	+	++	1	-0.228029	0.137311	0.0967773	NA	-	-	--	1	0.138416	0.0777465	0.0750192	NA	+	-	+-	1	0.328609	0.166494	0.0484157	NA	+	+	++
ATF1	HFrEF	GTEx	Esophagus Gastroesophageal Junction	0.162575	6.96304e-08	1	0.131924	0.0475846	0.00556423	NA	+	+	++	1	-0.163676	0.100246	0.102523	NA	-	-	--	1	0.0958256	0.0603833	0.112522	NA	+	-	+-	1	0.23547	0.124122	0.0578174	NA	+	-	+-
ATF1	HFrEF	GTEx	Colon Sigmoid	0.142966	2.64764e-08	1	0.111003	0.0400846	0.00561888	NA	+	+	++	1	-0.14588	0.0857073	0.088742	NA	-	-	--	1	0.0824117	0.0504561	0.102399	NA	+	-	+-	1	0.182145	0.105424	0.0840346	NA	+	-	+-
ATF1	HFrEF	GTEx	Artery Tibial	0.141738	3.13449e-08	1	0.116652	0.040003	0.00354455	NA	+	+	++	1	-0.144547	0.0854862	0.090859	NA	-	-	--	1	0.0864401	0.0500737	0.0843012	NA	+	-	+-	1	0.206547	0.104777	0.0486906	NA	+	+	++
ATF1	HFrEF	GTEx	Esophagus Muscularis	0.134737	8.04601e-08	1	0.112819	0.0396094	0.00439568	NA	+	+	++	1	-0.142033	0.0838146	0.0901504	NA	-	-	--	1	0.081131	0.050263	0.106499	NA	+	-	+-	1	0.202035	0.1033	0.0504876	NA	+	-	+-
ATF1	HFrEF	GTEx	Artery Aorta	0.115069	6.96304e-08	1	0.0933746	0.0336799	0.00556423	NA	+	+	++	1	-0.115848	0.0709529	0.102523	NA	-	-	--	1	0.0678243	0.0427386	0.112522	NA	+	-	+-	1	0.166663	0.0878525	0.0578174	NA	+	-	+-
ATP6V1F	HFrEF	GTEx	Skin Not Sun Exposed Suprapubic	0.399528	1.9748e-06	1	0.773517	0.290455	0.00774184	NA	+	+	++	NA	NA	NA	NA	NA	NA	NA	NA	1	0.471603	0.385216	0.220856	NA	+	-	+-	1	1.17195	0.442478	0.00808241	NA	+	+	++
B3GNT8	HFrEF	deCODE	NA	-0.044922	6.90853e-10	4	-0.0192577	0.0145097	0.184434	0.884487	+	-	+-	1	-0.06315	0.0377252	0.0941413	NA	+	-	+-	4	-0.0417269	0.0190051	0.0281234	0.909347	+	+	++	4	-0.0162541	0.0277779	0.558451	0.959903	+	-	+-
B3GNT8	HFrEF	Fenland	NA	-0.0584955	1.70437e-06	2	-0.0474984	0.0257904	0.0655173	0.560224	+	-	+-	1	0.181966	0.0976154	0.0623068	NA	-	-	--	2	-0.0502942	0.0320562	0.116663	0.928689	+	-	+-	2	-0.00876732	0.0479759	0.854999	0.660106	+	-	+-
BAG3	HFrEF	eQTLGen	Whole Blood	-0.332627	1.22242e-08	1	-0.186287	0.0985169	0.0586365	NA	+	-	+-	NA	NA	NA	NA	NA	NA	NA	NA	1	-0.143894	0.110458	0.192676	NA	+	-	+-	1	-0.349995	0.217924	0.108264	NA	+	-	+-
BPTF	HFrEF	GTEx	Brain Caudate basal ganglia	-0.189181	7.80903e-07	1	-0.216736	0.0856489	0.0113895	NA	+	+	++	NA	NA	NA	NA	NA	NA	NA	NA	1	-0.266195	0.108569	0.0142123	NA	+	+	++	1	-0.13571	0.138948	0.32872	NA	+	-	+-
BPTF	HFrEF	GTEx	Nerve Tibial	-0.329579	7.80903e-07	1	-0.377583	0.149212	0.0113895	NA	+	+	++	NA	NA	NA	NA	NA	NA	NA	NA	1	-0.463747	0.189142	0.0142123	NA	+	+	++	1	-0.236425	0.242066	0.32872	NA	+	-	+-
BPTF	HFrEF	GTEx	Brain Cerebellum	-0.13813	9.2238e-07	1	-0.054357	0.040412	0.178602	NA	+	-	+-	1	0.000506618	0.0920312	0.995608	NA	-	-	--	1	-0.0788318	0.0503727	0.11759	NA	+	-	+-	1	-0.0192114	0.102012	0.850622	NA	+	-	+-
C3orf62	HFrEF	GTEx	Artery Aorta	-0.212365	9.03493e-08	1	-0.0865149	0.0604764	0.152558	NA	+	-	+-	1	-0.0434934	0.134594	0.746585	NA	+	-	+-	1	-0.148251	0.0734957	0.0436806	NA	+	+	++	1	0.0480179	0.175987	0.78497	NA	-	-	--
C3orf62	HFrEF	eQTLGen	Whole Blood	-0.467623	4.96157e-08	1	-0.190652	0.127386	0.134486	NA	+	-	+-	1	-0.279231	0.291162	0.337547	NA	+	-	+-	1	-0.353946	0.15218	0.0200269	NA	+	+	++	1	0.0268254	0.379569	0.943658	NA	-	-	--
C6orf15	HFrEF	GTEx	Skin Not Sun Exposed Suprapubic	-0.167071	1.88734e-06	1	0.0153838	0.0534938	0.773667	NA	-	-	--	1	0.00742708	0.118541	0.950042	NA	-	-	--	1	0.0458018	0.0657309	0.485923	NA	-	-	--	1	-0.106332	0.149504	0.47694	NA	+	-	+-
CA9	HFrEF	GTEx	Testis	0.301056	1.47022e-06	1	0.131124	0.151558	0.386946	NA	+	-	+-	NA	NA	NA	NA	NA	NA	NA	NA	1	0.163479	0.200943	0.415897	NA	+	-	+-	1	0.0876371	0.231517	0.705033	NA	+	-	+-
CA9	HFrEF	GTEx	Artery Tibial	0.224193	2.31727e-07	1	0.0727381	0.0998675	0.466402	NA	+	-	+-	NA	NA	NA	NA	NA	NA	NA	NA	1	0.0684132	0.12739	0.591242	NA	+	-	+-	1	0.079189	0.160136	0.620945	NA	+	-	+-
CCDC36	HFrEF	GTEx	Artery Tibial	-0.0651223	4.72639e-08	1	-0.0014282	0.0180472	0.936924	NA	+	-	+-	1	-0.0242718	0.0401494	0.545486	NA	+	-	+-	1	-0.012724	0.0220722	0.564297	NA	+	-	+-	1	0.0174551	0.0511568	0.732948	NA	-	-	--
CCDC36	HFrEF	GTEx	Artery Aorta	-0.0678439	4.70426e-08	1	-0.0075731	0.0192032	0.693311	NA	+	-	+-	1	-0.0252012	0.0418653	0.547201	NA	+	-	+-	1	-0.0228545	0.0236659	0.334187	NA	+	-	+-	1	0.0170385	0.0533008	0.749221	NA	-	-	--
CCDC36	HFrEF	GTEx	Artery Coronary	-0.0804334	4.72639e-08	1	-0.00176399	0.0222904	0.936924	NA	+	-	+-	1	-0.0299785	0.0495891	0.545486	NA	+	-	+-	1	-0.0157155	0.0272616	0.564297	NA	+	-	+-	1	0.021559	0.0631845	0.732948	NA	-	-	--
CCDC36	HFrEF	GTEx	Heart Atrial Appendage	-0.0824945	4.91801e-08	1	-0.0227212	0.0230505	0.324273	NA	+	-	+-	1	-0.0297932	0.0509249	0.55852	NA	+	-	+-	1	-0.0472535	0.0279899	0.0913661	NA	+	-	+-	1	0.0246792	0.0655271	0.706452	NA	-	-	--
CCDC36	HFrEF	GTEx	Prostate	-0.0839567	1.84047e-08	1	-0.0365954	0.0256168	0.153127	NA	+	-	+-	NA	NA	NA	NA	NA	NA	NA	NA	1	-0.0459829	0.0278443	0.0986511	NA	+	-	+-	1	0.0125512	0.0636943	0.843786	NA	-	-	--
CCDC36	HFrEF	GTEx	Esophagus Muscularis	-0.0852372	3.76555e-08	1	-0.0139724	0.0272714	0.608409	NA	+	-	+-	NA	NA	NA	NA	NA	NA	NA	NA	1	-0.0208744	0.0297966	0.483575	NA	+	-	+-	1	0.0197888	0.0660785	0.764578	NA	-	-	--
CCDC36	HFrEF	GTEx	Esophagus Gastroesophageal Junction	-0.0853744	5.44183e-08	1	-0.0220238	0.0273163	0.420099	NA	+	-	+-	NA	NA	NA	NA	NA	NA	NA	NA	1	-0.030048	0.0298772	0.314553	NA	+	-	+-	1	0.0183451	0.0673429	0.785304	NA	-	-	--
CCDC36	HFrEF	GTEx	Lung	-0.0870674	8.91315e-07	1	-0.0405227	0.0267638	0.130004	NA	+	-	+-	1	-0.0194818	0.0599471	0.745194	NA	+	-	+-	1	-0.0676634	0.0326066	0.0379731	NA	+	+	++	1	0.012907	0.0776024	0.867903	NA	-	-	--
CCDC36	HFrEF	GTEx	Colon Sigmoid	-0.0899616	3.76555e-08	1	-0.0147468	0.028783	0.608409	NA	+	-	+-	NA	NA	NA	NA	NA	NA	NA	NA	1	-0.0220314	0.0314481	0.483575	NA	+	-	+-	1	0.0208856	0.069741	0.764578	NA	-	-	--
CCDC36	HFrEF	GTEx	Heart Left Ventricle	-0.0992667	4.91801e-08	1	-0.0273407	0.0277369	0.324273	NA	+	-	+-	1	-0.0358506	0.0612786	0.55852	NA	+	-	+-	1	-0.0568607	0.0336806	0.0913661	NA	+	-	+-	1	0.0296968	0.0788496	0.706452	NA	-	-	--
CCDC36	HFrEF	GTEx	Adipose Visceral Omentum	-0.104673	4.91801e-08	1	-0.0288298	0.0292476	0.324273	NA	+	-	+-	1	-0.0378031	0.064616	0.55852	NA	+	-	+-	1	-0.0599575	0.0355149	0.0913661	NA	+	-	+-	1	0.0313141	0.083144	0.706452	NA	-	-	--
CCDC36	HFrEF	GTEx	Nerve Tibial	-0.111483	5.44183e-08	1	-0.028759	0.0356701	0.420099	NA	+	-	+-	NA	NA	NA	NA	NA	NA	NA	NA	1	-0.0392371	0.0390141	0.314553	NA	+	-	+-	1	0.0239553	0.0879374	0.785304	NA	-	-	--
CCDC36	HFrEF	GTEx	Cells Cultured fibroblasts	-0.116831	7.34164e-07	1	-0.0655713	0.035926	0.0679747	NA	+	-	+-	1	-0.0282299	0.0799525	0.724026	NA	+	-	+-	1	-0.107024	0.043463	0.0138	NA	+	+	++	1	0.0126029	0.103571	0.903149	NA	-	-	--
CCDC36	HFrEF	GTEx	Adipose Subcutaneous	-0.119566	3.76555e-08	1	-0.0195998	0.038255	0.608409	NA	+	-	+-	NA	NA	NA	NA	NA	NA	NA	NA	1	-0.0292816	0.0417971	0.483575	NA	+	-	+-	1	0.0277587	0.0926915	0.764578	NA	-	-	--
CCDC36	HFrEF	GTEx	Muscle Skeletal	-0.125998	1.20269e-06	1	-0.0608709	0.0394688	0.123012	NA	+	-	+-	1	-0.0446122	0.0883058	0.613417	NA	+	-	+-	1	-0.113403	0.0478073	0.0176876	NA	+	+	++	1	0.0611663	0.112931	0.588077	NA	-	-	--
CCDC36	HFrEF	GTEx	Colon Transverse	-0.172894	4.72639e-08	1	-0.00379175	0.047914	0.936924	NA	+	-	+-	1	-0.0644397	0.106593	0.545486	NA	+	-	+-	1	-0.0337811	0.0585998	0.564297	NA	+	-	+-	1	0.0463418	0.135817	0.732948	NA	-	-	--
CCDC71	HFrEF	GTEx	Nerve Tibial	0.281756	1.09157e-06	1	0.139735	0.0886427	0.114936	NA	+	-	+-	1	0.0583864	0.195837	0.765598	NA	+	-	+-	1	0.235149	0.107725	0.0290463	NA	+	+	++	1	-0.0629258	0.254861	0.804984	NA	-	-	--
CCDC71	HFrEF	GTEx	Brain Cerebellum	0.109749	5.00605e-08	1	0.0320004	0.0306853	0.297014	NA	+	-	+-	1	0.0394246	0.0677946	0.560883	NA	+	-	+-	1	0.0650967	0.0372607	0.0806271	NA	+	-	+-	1	-0.0299837	0.0868677	0.72997	NA	-	-	--
CCDC92	HFrEF	GTEx	Adrenal Gland	-0.107304	2.01047e-07	1	-0.0373384	0.0317591	0.239725	NA	+	-	+-	1	0.0772993	0.0689625	0.262336	NA	-	-	--	1	-0.0199567	0.0399135	0.617075	NA	+	-	+-	1	-0.0534879	0.0818209	0.513293	NA	+	-	+-
CCDC92	HFrEF	GTEx	Adipose Visceral Omentum	-0.114817	3.97707e-07	2	-0.0498016	0.0380095	0.190114	NA	+	-	+-	1	-0.153023	0.141713	0.280227	NA	+	-	+-	2	-0.0620971	0.0439993	0.15815	NA	+	-	+-	2	-0.0792616	0.0886029	0.371016	0.63135	+	-	+-
CCDC92	HFrEF	GTEx	Heart Left Ventricle	-0.123417	3.60884e-08	1	-0.0373015	0.03364	0.267498	NA	+	-	+-	1	0.0340732	0.0745522	0.647644	NA	-	-	--	1	-0.0311227	0.0416495	0.454911	NA	+	-	+-	1	-0.0693897	0.0882778	0.431845	NA	+	-	+-
CCDC92	HFrEF	GTEx	Nerve Tibial	-0.149194	4.30183e-08	1	-0.0326321	0.0477142	0.494033	NA	+	-	+-	NA	NA	NA	NA	NA	NA	NA	NA	1	-0.0170016	0.0531986	0.749281	NA	+	-	+-	2	-0.0794227	0.0850573	0.35043	0.796273	+	-	+-
CCDC92	HFrEF	GTEx	Breast Mammary Tissue	-0.208408	5.61616e-08	1	-0.0441088	0.066937	0.509922	NA	+	-	+-	NA	NA	NA	NA	NA	NA	NA	NA	1	-0.0259236	0.0746754	0.728478	NA	+	-	+-	1	-0.118863	0.151236	0.431899	NA	+	-	+-
CCDC92	HFrEF	GTEx	Adipose Subcutaneous	-0.229179	4.30183e-08	1	-0.0501266	0.0732943	0.494033	NA	+	-	+-	NA	NA	NA	NA	NA	NA	NA	NA	1	-0.0261164	0.081719	0.749281	NA	+	-	+-	2	-0.0956797	0.111065	0.388976	0.668188	+	-	+-
CDKN1A	HFrEF	eQTLGen	Whole Blood	0.519519	1.72936e-23	1	0.602805	0.103023	4.88148e-09	NA	+	+	++	NA	NA	NA	NA	NA	NA	NA	NA	1	0.641618	0.116919	4.0719e-08	NA	+	+	++	1	0.468485	0.217587	0.0313114	NA	+	+	++
CELSR2	HFrEF	GTEx	Liver	-0.0612626	1.04068e-08	1	-0.0361043	0.0154593	0.0195203	NA	+	+	++	1	0.0709238	0.035886	0.0481138	NA	-	+	-+	1	-0.0208407	0.0188838	0.269755	NA	+	-	+-	1	-0.0640172	0.0418118	0.12575	NA	+	-	+-
CELSR2	HFrEF	GTEx	Muscle Skeletal	-0.116103	1.04068e-08	1	-0.0684239	0.0292981	0.0195203	NA	+	+	++	1	0.134413	0.0680102	0.0481138	NA	-	+	-+	1	-0.0394967	0.0357881	0.269755	NA	+	-	+-	1	-0.121324	0.0792407	0.12575	NA	+	-	+-
CELSR2	HFrEF	GTEx	Pancreas	-0.212682	1.04068e-08	1	-0.125341	0.0536692	0.0195203	NA	+	+	++	1	0.246222	0.124584	0.0481138	NA	-	+	-+	1	-0.0723515	0.065558	0.269755	NA	+	-	+-	1	-0.222245	0.145156	0.12575	NA	+	-	+-
CYP1A1	HFrEF	GTEx	Adipose Visceral Omentum	0.131215	3.67046e-08	1	0.0392743	0.0572644	0.492814	NA	+	-	+-	NA	NA	NA	NA	NA	NA	NA	NA	1	0.048396	0.0727207	0.505727	NA	+	-	+-	1	0.0247098	0.0925051	0.789378	NA	+	-	+-
CYP1A1	HFrEF	GTEx	Nerve Tibial	0.127588	4.11562e-07	1	0.0349964	0.0581479	0.547273	NA	+	-	+-	NA	NA	NA	NA	NA	NA	NA	NA	1	0.047649	0.0721465	0.508967	NA	+	-	+-	1	0.0113887	0.0985174	0.907969	NA	+	-	+-
CYP1A1	HFrEF	GTEx	Adipose Subcutaneous	0.122584	4.11562e-07	1	0.0336239	0.0558673	0.547273	NA	+	-	+-	NA	NA	NA	NA	NA	NA	NA	NA	1	0.0457802	0.0693169	0.508967	NA	+	-	+-	1	0.010942	0.0946535	0.907969	NA	+	-	+-
CYP1A1	HFrEF	GTEx	Muscle Skeletal	0.112715	4.49467e-08	1	0.0202066	0.0488512	0.67914	NA	+	-	+-	NA	NA	NA	NA	NA	NA	NA	NA	1	0.0266461	0.061286	0.66372	NA	+	-	+-	1	0.00896421	0.080507	0.911341	NA	+	-	+-
DALRD3	HFrEF	GTEx	Adipose Subcutaneous	-0.167911	1.3642e-06	1	-0.0248005	0.0536727	0.644032	NA	+	-	+-	1	-0.0578089	0.11778	0.623554	NA	+	-	+-	1	-0.0758822	0.0658879	0.24945	NA	+	-	+-	1	0.105104	0.150419	0.484714	NA	-	-	--
DALRD3	HFrEF	GTEx	Cells Cultured fibroblasts	-0.173479	9.73073e-07	1	-0.0855342	0.0546364	0.117462	NA	+	-	+-	1	-0.0459896	0.119795	0.70105	NA	+	-	+-	1	-0.14733	0.0663173	0.026311	NA	+	+	++	1	0.0331451	0.15656	0.832335	NA	-	-	--
DALRD3	HFrEF	GTEx	Nerve Tibial	-0.185198	8.82523e-07	1	-0.099147	0.0574009	0.0841187	NA	+	-	+-	1	-0.0492302	0.127635	0.69971	NA	+	-	+-	1	-0.165379	0.069443	0.0172422	NA	+	+	++	1	0.0272017	0.165226	0.869233	NA	-	-	--
DALRD3	HFrEF	GTEx	Esophagus Mucosa	-0.188488	1.01661e-06	1	-0.0886124	0.0594852	0.136315	NA	+	-	+-	1	-0.0374072	0.130592	0.774539	NA	+	-	+-	1	-0.150149	0.0722027	0.0375672	NA	+	+	++	1	0.0388724	0.171027	0.8202	NA	-	-	--
DALRD3	HFrEF	GTEx	Pancreas	-0.230821	5.85974e-08	1	-0.0592352	0.0648323	0.360891	NA	+	-	+-	1	-0.0848579	0.144239	0.556322	NA	+	-	+-	1	-0.127799	0.0788248	0.104953	NA	+	-	+-	1	0.0776789	0.184204	0.673244	NA	-	-	--
DALRD3	HFrEF	GTEx	Breast Mammary Tissue	-0.24922	8.91315e-07	1	-0.115991	0.0766082	0.130004	NA	+	-	+-	1	-0.0557643	0.171592	0.745194	NA	+	-	+-	1	-0.193679	0.0933326	0.0379731	NA	+	+	++	1	0.0369448	0.222128	0.867903	NA	-	-	--
DNAH10	HFrEF	GTEx	Colon Sigmoid	-0.124619	1.99899e-07	1	0.00515901	0.0402894	0.89811	NA	-	-	--	NA	NA	NA	NA	NA	NA	NA	NA	1	0.0218644	0.0444657	0.622922	NA	-	-	--	1	-0.0682355	0.093379	0.46494	NA	+	-	+-
E2F6	HFrEF	GTEx	Heart Left Ventricle	0.231851	2.23928e-10	1	0.090718	0.0682323	0.183668	NA	+	-	+-	NA	NA	NA	NA	NA	NA	NA	NA	1	0.0790875	0.0786998	0.314932	NA	+	-	+-	1	0.126083	0.136202	0.354599	NA	+	-	+-
ERBB2	HFrEF	eQTLGen	Whole Blood	0.76912	1.86887e-08	1	1.20149	0.266513	6.53809e-06	NA	+	+	++	NA	NA	NA	NA	NA	NA	NA	NA	1	1.53063	0.314573	1.14029e-06	NA	+	+	++	1	0.359537	0.502484	0.474288	NA	+	-	+-
ERBB2	HFrEF	GTEx	Skin Not Sun Exposed Suprapubic	0.450527	5.12127e-11	1	0.58755	0.136148	1.59236e-05	NA	+	+	++	NA	NA	NA	NA	NA	NA	NA	NA	1	0.767382	0.160903	1.84931e-06	NA	+	+	++	1	0.141363	0.253311	0.576803	NA	+	-	+-
ERBB2	HFrEF	GTEx	Skin Sun Exposed Lower leg	0.515465	7.62374e-08	1	0.185115	0.165102	0.262198	NA	+	-	+-	NA	NA	NA	NA	NA	NA	NA	NA	1	0.221137	0.187116	0.237278	NA	+	-	+-	1	0.0539148	0.353168	0.878666	NA	+	-	+-
ERBB2	HFrEF	GTEx	Nerve Tibial	0.271712	2.02267e-08	1	0.140798	0.0791678	0.0753249	NA	+	-	+-	NA	NA	NA	NA	NA	NA	NA	NA	1	0.170361	0.0886879	0.0547438	NA	+	-	+-	1	0.0235602	0.176489	0.893803	NA	+	-	+-
FBXL20	HFrEF	GTEx	Thyroid	-0.210978	7.5574e-07	1	-0.250405	0.0705838	0.00038873	NA	+	+	++	NA	NA	NA	NA	NA	NA	NA	NA	1	-0.20755	0.0794068	0.00895528	NA	+	+	++	1	-0.410196	0.153294	0.00745349	NA	+	+	++
FBXL20	HFrEF	GTEx	Cells Cultured fibroblasts	-0.236207	6.15689e-07	1	-0.3121	0.0843514	0.000215599	NA	+	+	++	NA	NA	NA	NA	NA	NA	NA	NA	1	-0.283515	0.0970042	0.00347005	NA	+	+	++	1	-0.400384	0.170306	0.0187243	NA	+	+	++
FBXL20	HFrEF	GTEx	Artery Aorta	-0.248265	7.11624e-07	1	-0.281532	0.0787293	0.000348959	NA	+	+	++	1	0.0892366	0.169088	0.597671	NA	-	-	--	1	-0.30246	0.101651	0.00292521	NA	+	+	++	1	-0.435646	0.180435	0.0157604	NA	+	+	++
FBXL20	HFrEF	GTEx	Adipose Subcutaneous	-0.273024	6.62341e-07	1	-0.315227	0.0863187	0.000260309	NA	+	+	++	1	0.108614	0.185952	0.559154	NA	-	-	--	1	-0.336534	0.111996	0.00265687	NA	+	+	++	1	-0.483765	0.198042	0.0145762	NA	+	+	++
FBXL20	HFrEF	GTEx	Artery Tibial	-0.281529	6.15689e-07	1	-0.371984	0.100536	0.000215599	NA	+	+	++	NA	NA	NA	NA	NA	NA	NA	NA	1	-0.337914	0.115617	0.00347005	NA	+	+	++	1	-0.477207	0.202983	0.0187243	NA	+	+	++
FBXL20	HFrEF	GTEx	Small Intestine Terminal Ileum	-0.0895793	1.29823e-06	1	-0.050656	0.0289723	0.08039	NA	+	-	+-	NA	NA	NA	NA	NA	NA	NA	NA	1	-0.0276968	0.03207	0.387788	NA	+	-	+-	1	-0.151299	0.0673836	0.0247465	NA	+	+	++
FBXO32	HFrEF	eQTLGen	Whole Blood	-0.279271	1.58568e-06	1	-0.0423893	0.0892745	0.634915	NA	+	-	+-	1	0.0918876	0.193798	0.6354	NA	-	-	--	1	-0.154785	0.112396	0.168468	NA	+	-	+-	1	0.467256	0.223424	0.0364972	NA	-	+	-+
FTO	HFpEF	GTEx	Muscle Skeletal	0.229593	1.99434e-06	1	-0.0260459	0.0733537	0.722535	NA	-	-	--	1	0.268661	0.143978	0.0620442	NA	+	-	+-	1	0.0148834	0.0967419	0.877731	NA	+	-	+-	1	0.222265	0.183866	0.226723	NA	+	-	+-
FUT11	HFrEF	GTEx	Artery Tibial	0.225266	9.26929e-07	1	0.0720709	0.0874791	0.410017	NA	+	-	+-	NA	NA	NA	NA	NA	NA	NA	NA	1	0.120284	0.100402	0.230909	NA	+	-	+-	1	-0.0840182	0.180266	0.641159	NA	-	-	--
FUT11	HFrEF	GTEx	Muscle Skeletal	0.166036	2.01425e-06	1	0.0718234	0.0755642	0.341861	NA	+	-	+-	NA	NA	NA	NA	NA	NA	NA	NA	1	0.109231	0.0905274	0.227582	NA	+	-	+-	1	-0.013432	0.137082	0.921944	NA	-	-	--
FUT11	HFrEF	GTEx	Thyroid	0.1601	2.01425e-06	1	0.0692556	0.0728626	0.341861	NA	+	-	+-	NA	NA	NA	NA	NA	NA	NA	NA	1	0.105326	0.0872909	0.227582	NA	+	-	+-	1	-0.0129518	0.132181	0.921944	NA	-	-	--
FUT11	HFrEF	GTEx	Breast Mammary Tissue	0.154178	1.82584e-06	1	0.0616188	0.0609304	0.311873	NA	+	-	+-	NA	NA	NA	NA	NA	NA	NA	NA	1	0.0967312	0.0695363	0.164198	NA	+	-	+-	1	-0.0526084	0.125778	0.675754	NA	-	-	--
FUT11	HFrEF	GTEx	Esophagus Muscularis	0.154036	1.06621e-06	1	0.0569487	0.0597099	0.340207	NA	+	-	+-	NA	NA	NA	NA	NA	NA	NA	NA	1	0.0849054	0.0683385	0.21408	NA	+	-	+-	1	-0.0357003	0.123574	0.772659	NA	-	-	--
FUT11	HFrEF	GTEx	Cells Cultured fibroblasts	0.131719	8.67567e-07	1	0.0512431	0.0582308	0.378859	NA	+	-	+-	NA	NA	NA	NA	NA	NA	NA	NA	1	0.0844347	0.069877	0.226919	NA	+	-	+-	1	-0.025397	0.10569	0.810101	NA	-	-	--
FUT11	HFrEF	GTEx	Esophagus Gastroesophageal Junction	0.125372	2.01425e-06	1	0.054233	0.0570577	0.341861	NA	+	-	+-	NA	NA	NA	NA	NA	NA	NA	NA	1	0.0824794	0.0683562	0.227582	NA	+	-	+-	1	-0.0101423	0.103509	0.921944	NA	-	-	--
FUT11	HFrEF	GTEx	Spleen	0.124311	2.01425e-06	1	0.053774	0.0565747	0.341861	NA	+	-	+-	NA	NA	NA	NA	NA	NA	NA	NA	1	0.0817813	0.0677777	0.227582	NA	+	-	+-	1	-0.0100565	0.102633	0.921944	NA	-	-	--
FUT11	HFrEF	GTEx	Adipose Subcutaneous	0.114009	9.26929e-07	1	0.0364759	0.0442741	0.410017	NA	+	-	+-	NA	NA	NA	NA	NA	NA	NA	NA	1	0.060877	0.0508146	0.230909	NA	+	-	+-	1	-0.0425226	0.0912347	0.641159	NA	-	-	--
FUT11	HFrEF	GTEx	Brain Cortex	0.104576	1.82584e-06	1	0.0417951	0.0413281	0.311873	NA	+	-	+-	NA	NA	NA	NA	NA	NA	NA	NA	1	0.0656113	0.0471654	0.164198	NA	+	-	+-	1	-0.0356834	0.0853132	0.675754	NA	-	-	--
FUT11	HFrEF	GTEx	Brain Cerebellum	0.102426	1.44657e-06	1	0.000465987	0.037978	0.99021	NA	+	-	+-	NA	NA	NA	NA	NA	NA	NA	NA	1	0.0118827	0.0426379	0.780484	NA	+	-	+-	1	-0.0430013	0.0831457	0.60503	NA	-	-	--
FUT11	HFrEF	GTEx	Esophagus Mucosa	0.0972307	8.67567e-07	1	0.037826	0.0429841	0.378859	NA	+	-	+-	NA	NA	NA	NA	NA	NA	NA	NA	1	0.0623269	0.0515809	0.226919	NA	+	-	+-	1	-0.0187472	0.0780172	0.810101	NA	-	-	--
FUT11	HFrEF	GTEx	Nerve Tibial	0.0847986	2.01425e-06	1	0.0366819	0.0385924	0.341861	NA	+	-	+-	NA	NA	NA	NA	NA	NA	NA	NA	1	0.0557871	0.0462345	0.227582	NA	+	-	+-	1	-0.00686003	0.070011	0.921944	NA	-	-	--
FUT11	HFrEF	GTEx	Adipose Visceral Omentum	0.186824	1.88317e-06	1	-0.0342513	0.0689203	0.61921	NA	-	-	--	NA	NA	NA	NA	NA	NA	NA	NA	1	-0.0171256	0.0768565	0.823671	NA	-	-	--	1	-0.101817	0.152228	0.503596	NA	-	-	--
FUT11	HFrEF	GTEx	Heart Atrial Appendage	0.133216	1.79342e-06	1	-0.00505477	0.049061	0.917939	NA	-	-	--	NA	NA	NA	NA	NA	NA	NA	NA	1	0.0110016	0.0553051	0.842322	NA	+	-	+-	1	-0.0669635	0.108307	0.536393	NA	-	-	--
GMPPB	HFrEF	GTEx	Testis	0.149326	1.79302e-06	1	0.130285	0.0419339	0.00189049	NA	+	+	++	1	0.0746775	0.105447	0.478823	NA	+	-	+-	1	0.174329	0.048791	0.000352951	NA	+	+	++	1	0.127099	0.13589	0.34963	NA	+	-	+-
INPP5F	HFrEF	GTEx	Cells Cultured fibroblasts	0.20894	3.13059e-07	2	-0.0113214	0.013991	0.418405	NA	-	-	--	1	0.558177	0.152164	0.000244204	NA	+	+	++	2	-0.0080378	0.0143483	0.575349	NA	-	-	--	2	0.0291808	0.0735115	0.6914	0.155987	+	-	+-
IRAK1BP1	HFrEF	GTEx	Adipose Visceral Omentum	0.11507	1.60899e-06	1	0.0539552	0.0371107	0.145974	NA	+	-	+-	1	0.032891	0.0792794	0.678234	NA	+	-	+-	1	0.0729053	0.0468489	0.119665	NA	+	-	+-	1	0.0986091	0.0925942	0.286895	NA	+	-	+-
IRAK1BP1	HFrEF	GTEx	Brain Hypothalamus	0.0889963	1.60899e-06	1	0.0417297	0.0287019	0.145974	NA	+	-	+-	1	0.0254383	0.0613157	0.678234	NA	+	-	+-	1	0.0563859	0.0362336	0.119665	NA	+	-	+-	1	0.0762655	0.0716136	0.286895	NA	+	-	+-
KLHDC8B	HFrEF	GTEx	Nerve Tibial	0.307159	3.28096e-08	1	0.195069	0.0951702	0.0403947	NA	+	+	++	NA	NA	NA	NA	NA	NA	NA	NA	1	0.245906	0.104037	0.0180966	NA	+	+	++	1	-0.0755752	0.238868	0.751707	NA	-	-	--
KLHDC8B	HFrEF	GTEx	Artery Tibial	0.29941	3.28096e-08	1	0.190149	0.0927695	0.0403947	NA	+	+	++	NA	NA	NA	NA	NA	NA	NA	NA	1	0.239702	0.101413	0.0180966	NA	+	+	++	1	-0.0736687	0.232842	0.751707	NA	-	-	--
KLHDC8B	HFrEF	GTEx	Skin Not Sun Exposed Suprapubic	0.243203	4.9448e-08	1	0.146289	0.068946	0.033855	NA	+	+	++	1	0.146358	0.150338	0.33029	NA	+	-	+-	1	0.2749	0.0839727	0.00106155	NA	+	+	++	1	-0.0657983	0.20099	0.743387	NA	-	-	--
KLHDC8B	HFrEF	GTEx	Cells Cultured fibroblasts	0.135399	2.40363e-07	1	0.115714	0.0426981	0.00672712	NA	+	+	++	NA	NA	NA	NA	NA	NA	NA	NA	1	0.125315	0.0462353	0.00672057	NA	+	+	++	1	0.0578623	0.113311	0.609598	NA	+	-	+-
KLHDC8B	HFrEF	GTEx	Thyroid	0.243461	4.70426e-08	1	0.0271764	0.0689116	0.693311	NA	+	-	+-	1	0.0904357	0.150235	0.547201	NA	+	-	+-	1	0.0820145	0.0849262	0.334187	NA	+	-	+-	1	-0.0611435	0.191272	0.749221	NA	-	-	--
KLHDC8B	HFrEF	GTEx	Skin Sun Exposed Lower leg	0.194846	4.76486e-08	1	0.0804038	0.0530096	0.129323	NA	+	-	+-	1	0.112649	0.121245	0.352838	NA	+	-	+-	1	0.148	0.0633269	0.0194351	NA	+	+	++	1	-0.0111082	0.157955	0.943935	NA	-	-	--
LAG3	HFrEF	deCODE	NA	0.573237	6.1785e-07	2	0.0601949	0.495251	0.90326	0.797999	+	-	+-	NA	NA	NA	NA	NA	NA	NA	NA	1	0.479557	0.805792	0.551752	NA	+	-	+-	3	-0.250228	0.262778	0.340974	0.664967	-	-	--
LIME1	HFpEF	GTEx	Muscle Skeletal	-0.259674	9.83919e-07	1	0.23044	0.111744	0.0391886	NA	-	+	-+	NA	NA	NA	NA	NA	NA	NA	NA	1	0.310104	0.133131	0.0198423	NA	-	+	-+	1	0.039838	0.20606	0.846698	NA	-	-	--
LIME1	HFpEF	GTEx	Prostate	-0.155217	1.29813e-06	1	0.0717573	0.0675553	0.288144	NA	-	-	--	NA	NA	NA	NA	NA	NA	NA	NA	1	0.0833936	0.0804845	0.300135	NA	-	-	--	1	0.043311	0.124874	0.728714	NA	-	-	--
LRRC37A	HFpEF	GTEx	Skin Sun Exposed Lower leg	0.0526022	2.0705e-08	2	0.0097664	0.0176857	0.580799	NA	+	-	+-	1	0.0524268	0.0381687	0.169579	NA	+	-	+-	2	0.0482775	0.023525	0.040152	NA	+	+	++	2	-0.0283456	0.0376038	0.450971	0.419521	-	-	--
LRRC37A2	HFpEF	GTEx	Artery Tibial	0.0448253	1.78124e-06	1	0.0115604	0.019644	0.5562	NA	+	-	+-	1	0.00515135	0.0278569	0.85329	NA	+	-	+-	1	0.0429386	0.0376365	0.253921	NA	+	-	+-	1	0.0104731	0.0407028	0.796942	NA	+	-	+-
LRRC37A2	HFpEF	GTEx	Cells Cultured fibroblasts	0.0535749	1.39195e-06	1	-0.00231172	0.0225918	0.918498	NA	-	-	--	1	0.0193025	0.0334544	0.563953	NA	+	-	+-	1	0.0504374	0.0451835	0.264303	NA	+	-	+-	1	-0.0212095	0.0418945	0.612675	NA	-	-	--
LRRC37A2	HFpEF	GTEx	Artery Coronary	0.049485	1.3976e-06	1	-0.00232347	0.0199431	0.907252	NA	-	-	--	1	0.00620122	0.0309802	0.84135	NA	+	-	+-	1	0.00309796	0.0321413	0.923214	NA	+	-	+-	1	-0.00474316	0.0443097	0.914753	NA	-	-	--
LRRC37A2	HFpEF	GTEx	Brain Amygdala	0.0459766	1.39195e-06	1	-0.00198385	0.0193876	0.918498	NA	-	-	--	1	0.0165649	0.0287097	0.563953	NA	+	-	+-	1	0.043284	0.0387753	0.264303	NA	+	-	+-	1	-0.0182014	0.0359527	0.612675	NA	-	-	--
LRRC37A2	HFpEF	GTEx	Brain Hippocampus	0.0429306	1.3976e-06	1	-0.00201572	0.0173016	0.907252	NA	-	-	--	1	0.00537985	0.0268768	0.84135	NA	+	-	+-	1	0.00268763	0.0278841	0.923214	NA	+	-	+-	1	-0.00411492	0.0384408	0.914753	NA	-	-	--
LRRC37A2	HFpEF	GTEx	Brain Caudate basal ganglia	0.0424995	1.3976e-06	1	-0.00199548	0.0171279	0.907252	NA	-	-	--	1	0.00532583	0.0266069	0.84135	NA	+	-	+-	1	0.00266064	0.0276041	0.923214	NA	+	-	+-	1	-0.0040736	0.0380548	0.914753	NA	-	-	--
LTN1	HFrEF	GTEx	Muscle Skeletal	-0.538951	6.20571e-11	1	-0.418011	0.181078	0.0209737	NA	+	+	++	1	0.512653	0.269847	0.0574607	NA	-	-	--	1	-0.483326	0.314409	0.124232	NA	+	-	+-	1	-0.121048	0.389118	0.755738	NA	+	-	+-
MAP3K7CL	HFrEF	GTEx	Cells Cultured fibroblasts	-0.265069	8.41962e-12	1	-0.201683	0.0470065	1.78239e-05	NA	+	+	++	1	0.300434	0.129601	0.0204414	NA	-	+	-+	1	-0.189297	0.0543116	0.000491438	NA	+	+	++	1	-0.171229	0.134091	0.201616	NA	+	-	+-
MAPT	HFpEF	GTEx	Colon Sigmoid	-0.0605038	3.31009e-09	2	-0.0421859	0.0186765	0.0238976	NA	+	+	++	1	0.0704778	0.0396009	0.0751252	NA	-	-	--	2	-0.0585501	0.0253869	0.0210936	NA	+	+	++	2	0.0213867	0.0383114	0.576685	0.0611072	-	-	--
MED1	HFrEF	eQTLGen	Whole Blood	0.294616	1.3577e-06	1	0.345711	0.100581	0.000587923	NA	+	+	++	NA	NA	NA	NA	NA	NA	NA	NA	1	0.278857	0.112627	0.0132887	NA	+	+	++	1	0.598735	0.219364	0.0063448	NA	+	+	++
METTL7A	HFrEF	eQTLGen	Whole Blood	-0.175718	1.19285e-07	1	-0.0289596	0.0628635	0.645032	NA	+	-	+-	1	-0.0534587	0.111387	0.631274	NA	+	-	+-	1	-0.0512091	0.0911168	0.574105	NA	+	-	+-	1	-0.105594	0.13878	0.446732	NA	+	-	+-
MIA3	HFrEF	GTEx	Cells Cultured fibroblasts	-0.164938	1.5096e-06	2	-0.0633816	0.0573484	0.269072	NA	+	-	+-	1	-0.12544	0.162751	0.440855	NA	+	-	+-	2	-0.0839865	0.0692534	0.225229	NA	+	-	+-	2	-0.114444	0.131264	0.383282	0.187436	+	-	+-
MLIP	HFrEF	GTEx	Adipose Subcutaneous	-0.136298	1.0771e-06	1	-0.0308479	0.0473936	0.515119	NA	+	-	+-	1	-0.0198684	0.0921396	0.829273	NA	+	-	+-	1	-0.039261	0.0661828	0.553034	NA	+	-	+-	1	-0.0720933	0.10151	0.477577	NA	+	-	+-
MLIP	HFrEF	GTEx	Artery Tibial	-0.206676	1.0771e-06	1	-0.0467762	0.0718653	0.515119	NA	+	-	+-	1	-0.0301275	0.139716	0.829273	NA	+	-	+-	1	-0.0595334	0.100356	0.553034	NA	+	-	+-	1	-0.109319	0.153925	0.477577	NA	+	-	+-
MMP11	HFrEF	GTEx	Heart Atrial Appendage	0.14521	6.99731e-07	1	0.161765	0.037945	2.01558e-05	NA	+	+	++	1	0.176385	0.0958792	0.0658181	NA	+	-	+-	1	0.225423	0.0451845	6.07083e-07	NA	+	+	++	1	0.217853	0.100159	0.0296249	NA	+	+	++
MMP11	HFrEF	GTEx	Heart Left Ventricle	0.123992	6.99731e-07	1	0.138128	0.0324004	2.01558e-05	NA	+	+	++	1	0.150611	0.0818691	0.0658181	NA	+	-	+-	1	0.192484	0.038582	6.07083e-07	NA	+	+	++	1	0.18602	0.0855238	0.0296249	NA	+	+	++
MPI	HFrEF	GTEx	Spleen	-0.127122	3.46833e-08	1	-0.0374275	0.055285	0.498412	NA	+	-	+-	NA	NA	NA	NA	NA	NA	NA	NA	1	-0.0467232	0.0702071	0.505727	NA	+	-	+-	1	-0.0223927	0.0893031	0.802008	NA	+	-	+-
MRPL35	HFrEF	GTEx	Artery Aorta	0.090072	8.79435e-07	2	-0.00764173	0.0214924	0.722174	NA	-	-	--	2	-0.0443122	0.0624315	0.477845	0.988819	-	-	--	2	-0.01212	0.0242764	0.617603	NA	-	-	--	2	-0.0336943	0.0680194	0.620344	0.974615	-	-	--
MST1	HFrEF	deCODE	NA	0.0345094	4.13081e-12	6	0.014515	0.0082295	0.0777699	0.307754	+	-	+-	3	-0.0431405	0.0190821	0.0237726	0.11918	-	+	-+	6	0.00528364	0.0100087	0.597567	0.811798	+	-	+-	6	0.0211809	0.0219055	0.333582	0.422431	+	-	+-
MST1R	HFrEF	GTEx	Lung	0.259573	9.64427e-07	1	0.183645	0.0956607	0.0548891	NA	+	-	+-	NA	NA	NA	NA	NA	NA	NA	NA	1	0.194864	0.10629	0.066753	NA	+	-	+-	1	0.136549	0.217368	0.529878	NA	+	-	+-
MTSS1	HFrEF	GTEx	Heart Left Ventricle	0.086485	2.21422e-09	1	0.156921	0.0271149	7.15549e-09	NA	+	+	++	1	-0.170646	0.0475326	0.000330583	NA	-	+	-+	1	0.153171	0.0405282	0.000157232	NA	+	+	++	1	0.144595	0.0572529	0.0115519	NA	+	+	++
MYOZ1	HFrEF	GTEx	Heart Atrial Appendage	-0.06235	2.59586e-12	2	-0.0317944	0.0129664	0.0142038	NA	+	+	++	1	0.0291834	0.0497441	0.557425	NA	-	-	--	2	-0.0369276	0.0146286	0.0115914	NA	+	+	++	2	-0.00460265	0.0343245	0.89333	0.316236	+	-	+-
NCKIPSD	HFrEF	GTEx	Brain Cerebellar Hemisphere	-0.0895419	2.88897e-07	1	-0.037487	0.0267234	0.160683	NA	+	-	+-	1	-0.0283248	0.0593969	0.633452	NA	+	-	+-	1	-0.0718192	0.0324764	0.0270062	NA	+	+	++	1	0.0457698	0.0767562	0.550974	NA	-	-	--
NCKIPSD	HFrEF	GTEx	Brain Frontal Cortex BA9	-0.107682	1.2454e-06	1	-0.0444634	0.0338206	0.188616	NA	+	-	+-	1	-0.0236972	0.0752252	0.752749	NA	+	-	+-	1	-0.077811	0.0411523	0.0586504	NA	+	-	+-	1	0.0292659	0.0976374	0.764375	NA	-	-	--
NCKIPSD	HFrEF	GTEx	Brain Hypothalamus	-0.121599	9.11308e-07	1	-0.0592807	0.0382031	0.120728	NA	+	-	+-	1	-0.0261639	0.0839164	0.755203	NA	+	-	+-	1	-0.0995915	0.0463707	0.0317354	NA	+	+	++	1	0.0208593	0.109777	0.849298	NA	-	-	--
NCKIPSD	HFrEF	GTEx	Skin Sun Exposed Lower leg	-0.178599	7.06517e-07	1	-0.0993136	0.0548334	0.0701116	NA	+	-	+-	1	-0.0414182	0.122099	0.734445	NA	+	-	+-	1	-0.164117	0.0667204	0.0139026	NA	+	+	++	1	0.0291234	0.157747	0.853527	NA	-	-	--
NDUFAF3	HFrEF	GTEx	Muscle Skeletal	-0.351861	9.62146e-07	1	-0.180279	0.110001	0.101236	NA	+	-	+-	1	-0.064808	0.243493	0.790116	NA	+	-	+-	1	-0.297154	0.134445	0.0270894	NA	+	+	++	1	0.0582346	0.31762	0.854526	NA	-	-	--
NFATC2IP	HFpEF	GTEx	Skin Not Sun Exposed Suprapubic	0.190212	7.44974e-09	3	0.135635	0.0525667	0.00987291	NA	+	+	++	3	-0.362361	0.0963529	0.000169388	0.989998	-	+	-+	3	0.0893807	0.072247	0.216029	NA	+	-	+-	3	-0.10599	0.124307	0.393857	0.999075	-	-	--
NSF	HFpEF	GTEx	Esophagus Mucosa	-0.303234	8.08273e-07	1	-0.215391	0.19364	0.265997	NA	+	-	+-	NA	NA	NA	NA	NA	NA	NA	NA	1	-0.284358	0.267912	0.288514	NA	+	-	+-	1	-0.139466	0.280133	0.618586	NA	+	-	+-
P4HTM	HFrEF	GTEx	Brain Cerebellum	-0.15299	5.14091e-08	1	-0.135925	0.0436198	0.00183242	NA	+	+	++	1	0.0984972	0.0957036	0.30339	NA	-	-	--	1	-0.177294	0.0531881	0.000858121	NA	+	+	++	1	0.0308294	0.126167	0.806957	NA	-	-	--
P4HTM	HFrEF	GTEx	Brain Spinal cord cervical c-1	-0.109176	1.72082e-06	1	-0.0528714	0.0354093	0.135398	NA	+	-	+-	1	-0.0499762	0.0773846	0.518399	NA	+	-	+-	1	-0.0982244	0.0434128	0.0236622	NA	+	+	++	1	0.0161862	0.100201	0.87167	NA	-	-	--
P4HTM	HFrEF	eQTLGen	Whole Blood	-0.141937	9.63944e-07	1	-0.0678008	0.0456115	0.13715	NA	+	-	+-	1	-0.0297499	0.0981784	0.761875	NA	+	-	+-	1	-0.117727	0.0560898	0.0358256	NA	+	+	++	1	0.0271175	0.128493	0.832854	NA	-	-	--
P4HTM	HFrEF	GTEx	Thyroid	-0.183933	8.87481e-07	1	-0.09003	0.0576192	0.11817	NA	+	-	+-	1	-0.0492719	0.127244	0.69859	NA	+	-	+-	1	-0.158053	0.0700234	0.0239991	NA	+	+	++	1	0.0554845	0.165558	0.737523	NA	-	-	--
P4HTM	HFrEF	GTEx	Artery Aorta	-0.206327	1.94388e-06	1	-0.103925	0.0626849	0.0973387	NA	+	-	+-	1	-0.118937	0.148542	0.423308	NA	+	-	+-	1	-0.165785	0.0742321	0.025527	NA	+	+	++	1	-0.0636932	0.194224	0.74296	NA	+	-	+-
P4HTM	HFrEF	GTEx	Cells Cultured fibroblasts	-0.214906	1.19246e-06	1	-0.120533	0.0673288	0.0734202	NA	+	-	+-	1	-0.0401316	0.149904	0.788918	NA	+	-	+-	1	-0.194453	0.0814537	0.0169734	NA	+	+	++	1	0.0278392	0.194167	0.885992	NA	-	-	--
P4HTM	HFrEF	GTEx	Brain Frontal Cortex BA9	-0.231391	1.05953e-06	1	-0.105507	0.0716842	0.141067	NA	+	-	+-	1	-0.0527295	0.160541	0.742572	NA	+	-	+-	1	-0.178201	0.0868287	0.040138	NA	+	+	++	1	0.0425886	0.207413	0.837312	NA	-	-	--
P4HTM	HFrEF	GTEx	Lung	-0.249752	1.01661e-06	1	-0.117414	0.0788196	0.136315	NA	+	-	+-	1	-0.0495656	0.173038	0.774539	NA	+	-	+-	1	-0.198951	0.0956707	0.0375672	NA	+	+	++	1	0.0515071	0.226616	0.8202	NA	-	-	--
P4HTM	HFrEF	GTEx	Adipose Subcutaneous	-0.278978	1.74812e-06	1	-0.0185861	0.087974	0.832678	NA	+	-	+-	1	-0.0849113	0.197043	0.66652	NA	+	-	+-	1	-0.0718661	0.10718	0.502526	NA	+	-	+-	1	0.109073	0.252932	0.666298	NA	-	-	--
P4HTM	HFrEF	GTEx	Artery Tibial	-0.284741	1.74812e-06	1	-0.01897	0.0897913	0.832678	NA	+	-	+-	1	-0.0866654	0.201113	0.66652	NA	+	-	+-	1	-0.0733506	0.109394	0.502526	NA	+	-	+-	1	0.111326	0.258156	0.666298	NA	-	-	--
P4HTM	HFrEF	GTEx	Esophagus Muscularis	-0.288294	7.81137e-07	1	-0.123248	0.0881221	0.161933	NA	+	-	+-	1	-0.0805072	0.195953	0.681183	NA	+	-	+-	1	-0.217532	0.107226	0.0424852	NA	+	+	++	1	0.0714221	0.256943	0.781037	NA	-	-	--
P4HTM	HFrEF	GTEx	Pancreas	-0.137069	2.45975e-07	1	0.00141119	0.0397955	0.971712	NA	-	-	--	1	-0.040408	0.0902668	0.654406	NA	+	-	+-	1	-0.0239902	0.0479803	0.617075	NA	+	-	+-	1	0.0822016	0.114527	0.472911	NA	-	-	--
P4HTM	HFrEF	GTEx	Colon Transverse	-0.283539	1.89239e-06	1	0.1518	0.195408	0.437255	NA	-	-	--	NA	NA	NA	NA	NA	NA	NA	NA	1	0.235152	0.262753	0.37081	NA	-	-	--	1	0.0487404	0.29247	0.867645	NA	-	-	--
PABPC4	HFpEF	GTEx	Esophagus Mucosa	-0.139135	1.14192e-06	1	-0.141892	0.0904651	0.11677	NA	+	-	+-	NA	NA	NA	NA	NA	NA	NA	NA	1	-0.162697	0.122256	0.18326	NA	+	-	+-	1	-0.116367	0.134685	0.387591	NA	+	-	+-
PABPC4	HFpEF	GTEx	Cells Cultured fibroblasts	-0.149266	1.14192e-06	1	-0.152224	0.0970522	0.11677	NA	+	-	+-	NA	NA	NA	NA	NA	NA	NA	NA	1	-0.174544	0.131158	0.18326	NA	+	-	+-	1	-0.12484	0.144491	0.387591	NA	+	-	+-
PABPC4	HFpEF	GTEx	Skin Not Sun Exposed Suprapubic	-0.202151	1.14192e-06	1	-0.206156	0.131437	0.11677	NA	+	-	+-	NA	NA	NA	NA	NA	NA	NA	NA	1	-0.236383	0.177627	0.18326	NA	+	-	+-	1	-0.16907	0.195684	0.387591	NA	+	-	+-
PABPC4	HFpEF	eQTLGen	Whole Blood	-0.245787	1.14192e-06	1	-0.250657	0.15981	0.11677	NA	+	-	+-	NA	NA	NA	NA	NA	NA	NA	NA	1	-0.287409	0.21597	0.18326	NA	+	-	+-	1	-0.205566	0.237925	0.387591	NA	+	-	+-
PDLIM5	HFrEF	GTEx	Cells Cultured fibroblasts	-0.0824987	1.92182e-07	2	-0.0234589	0.0270074	0.385059	NA	+	-	+-	1	-0.0758277	0.0755958	0.315828	NA	+	-	+-	2	-0.0575885	0.0324624	0.0760623	NA	+	-	+-	2	0.0361595	0.0631577	0.566965	0.164034	-	-	--
PGAP3	HFrEF	GTEx	Adipose Subcutaneous	0.351847	2.70441e-11	1	0.33067	0.0882912	0.000180234	NA	+	+	++	1	0.114615	0.176842	0.516908	NA	+	-	+-	1	0.60173	0.118659	3.95544e-07	NA	+	+	++	1	0.140787	0.195415	0.471249	NA	+	-	+-
PGAP3	HFrEF	GTEx	Breast Mammary Tissue	0.33223	1.80768e-09	1	0.398306	0.1032	0.000113596	NA	+	+	++	NA	NA	NA	NA	NA	NA	NA	NA	1	0.495129	0.119434	3.38879e-05	NA	+	+	++	1	0.118917	0.202969	0.55795	NA	+	-	+-
PGAP3	HFrEF	GTEx	Skin Sun Exposed Lower leg	0.268594	8.8019e-10	1	0.315413	0.0811589	0.000101757	NA	+	+	++	NA	NA	NA	NA	NA	NA	NA	NA	1	0.382277	0.0940705	4.82956e-05	NA	+	+	++	1	0.120459	0.160555	0.453093	NA	+	-	+-
PGAP3	HFrEF	GTEx	Esophagus Muscularis	0.265835	1.80768e-09	1	0.318706	0.0825758	0.000113596	NA	+	+	++	NA	NA	NA	NA	NA	NA	NA	NA	1	0.396178	0.0955653	3.38879e-05	NA	+	+	++	1	0.095152	0.162406	0.55795	NA	+	-	+-
PGAP3	HFrEF	GTEx	Adipose Visceral Omentum	0.233853	7.71251e-10	1	0.30268	0.0726752	3.11578e-05	NA	+	+	++	NA	NA	NA	NA	NA	NA	NA	NA	1	0.38414	0.0850539	6.28903e-06	NA	+	+	++	1	0.0857487	0.138937	0.537119	NA	+	-	+-
PGAP3	HFrEF	GTEx	Nerve Tibial	0.229038	8.8019e-10	1	0.268961	0.0692063	0.000101757	NA	+	+	++	NA	NA	NA	NA	NA	NA	NA	NA	1	0.325978	0.0802164	4.82956e-05	NA	+	+	++	1	0.102719	0.136909	0.453093	NA	+	-	+-
PGAP3	HFrEF	GTEx	Prostate	0.21494	1.80768e-09	1	0.257688	0.0667663	0.000113596	NA	+	+	++	NA	NA	NA	NA	NA	NA	NA	NA	1	0.320328	0.0772689	3.38879e-05	NA	+	+	++	1	0.0769347	0.131313	0.55795	NA	+	-	+-
PGAP3	HFrEF	GTEx	Stomach	0.19124	7.71251e-10	1	0.247526	0.0594324	3.11578e-05	NA	+	+	++	NA	NA	NA	NA	NA	NA	NA	NA	1	0.314143	0.0695555	6.28903e-06	NA	+	+	++	1	0.0701237	0.11362	0.537119	NA	+	-	+-
PGAP3	HFrEF	GTEx	Thyroid	0.186626	1.80768e-09	1	0.223743	0.0579712	0.000113596	NA	+	+	++	NA	NA	NA	NA	NA	NA	NA	NA	1	0.278131	0.0670902	3.38879e-05	NA	+	+	++	1	0.0668001	0.114015	0.55795	NA	+	-	+-
PGAP3	HFrEF	GTEx	Liver	0.171207	7.71251e-10	1	0.221596	0.0532065	3.11578e-05	NA	+	+	++	NA	NA	NA	NA	NA	NA	NA	NA	1	0.281234	0.0622691	6.28903e-06	NA	+	+	++	1	0.0627778	0.101718	0.537119	NA	+	-	+-
PGAP3	HFrEF	GTEx	Adrenal Gland	0.161865	1.14124e-08	1	0.168683	0.0477235	0.000408406	NA	+	+	++	1	0.0648173	0.0955743	0.497652	NA	+	-	+-	1	0.321458	0.0651321	7.99523e-07	NA	+	+	++	1	0.0568204	0.103887	0.584418	NA	+	-	+-
PGAP3	HFrEF	GTEx	Heart Atrial Appendage	0.153966	7.71251e-10	1	0.199281	0.0478486	3.11578e-05	NA	+	+	++	NA	NA	NA	NA	NA	NA	NA	NA	1	0.252914	0.0559986	6.28903e-06	NA	+	+	++	1	0.0564561	0.0914749	0.537119	NA	+	-	+-
PGAP3	HFrEF	GTEx	Heart Left Ventricle	0.150497	1.14124e-08	1	0.156837	0.044372	0.000408406	NA	+	+	++	1	0.0602654	0.0888623	0.497652	NA	+	-	+-	1	0.298883	0.060558	7.99523e-07	NA	+	+	++	1	0.05283	0.0965914	0.584418	NA	+	-	+-
PGAP3	HFrEF	eQTLGen	Whole Blood	0.148924	1.80768e-09	1	0.178543	0.0462601	0.000113596	NA	+	+	++	NA	NA	NA	NA	NA	NA	NA	NA	1	0.221945	0.053537	3.38879e-05	NA	+	+	++	1	0.0533054	0.0909822	0.55795	NA	+	-	+-
PGAP3	HFrEF	GTEx	Pancreas	0.141269	1.80768e-09	1	0.169366	0.0438822	0.000113596	NA	+	+	++	NA	NA	NA	NA	NA	NA	NA	NA	1	0.210536	0.050785	3.38879e-05	NA	+	+	++	1	0.0505654	0.0863055	0.55795	NA	+	-	+-
PGAP3	HFrEF	GTEx	Brain Spinal cord cervical c-1	0.12975	6.12877e-10	1	0.12891	0.034993	0.000229719	NA	+	+	++	1	0.022911	0.07137	0.748197	NA	+	-	+-	1	0.226439	0.0471841	1.59426e-06	NA	+	+	++	1	0.0454751	0.0772526	0.556093	NA	+	-	+-
PGAP3	HFrEF	GTEx	Skin Not Sun Exposed Suprapubic	0.335361	1.30986e-09	1	0.0805088	0.0822464	0.327643	NA	+	-	+-	1	0.137083	0.185999	0.461116	NA	+	-	+-	1	0.139008	0.103098	0.177557	NA	+	-	+-	1	0.114518	0.202627	0.571959	NA	+	-	+-
PGAP3	HFrEF	GTEx	Colon Transverse	0.311952	4.63779e-11	1	0.123074	0.0798727	0.123346	NA	+	-	+-	NA	NA	NA	NA	NA	NA	NA	NA	1	0.123577	0.0899195	0.169348	NA	+	-	+-	1	0.122122	0.175277	0.485968	NA	+	-	+-
PGAP3	HFrEF	GTEx	Muscle Skeletal	0.281646	4.63779e-11	1	0.111118	0.072113	0.123346	NA	+	-	+-	NA	NA	NA	NA	NA	NA	NA	NA	1	0.111571	0.0811838	0.169348	NA	+	-	+-	1	0.110258	0.158249	0.485968	NA	+	-	+-
PGAP3	HFrEF	GTEx	Lung	0.265317	1.30986e-09	1	0.0636936	0.0650683	0.327643	NA	+	-	+-	1	0.108452	0.147151	0.461116	NA	+	-	+-	1	0.109975	0.0815644	0.177557	NA	+	-	+-	1	0.0905998	0.160306	0.571959	NA	+	-	+-
PGAP3	HFrEF	GTEx	Artery Aorta	0.208892	2.80381e-07	1	0.0860247	0.059142	0.145795	NA	+	-	+-	1	0.0411117	0.138447	0.766505	NA	+	-	+-	1	0.12242	0.0736173	0.0963282	NA	+	-	+-	1	0.0827996	0.144338	0.566204	NA	+	-	+-
PGAP3	HFrEF	GTEx	Pituitary	0.0899814	9.8221e-09	1	0.0441229	0.025562	0.0843268	NA	+	-	+-	NA	NA	NA	NA	NA	NA	NA	NA	1	0.0542174	0.0286555	0.0584849	NA	+	-	+-	1	0.00407383	0.0570009	0.943024	NA	+	-	+-
PHACTR1	HFrEF	GTEx	Artery Coronary	-0.151274	2.62074e-11	1	-0.138101	0.0470397	0.00332658	NA	+	+	++	1	0.182016	0.0773207	0.0185708	NA	-	+	-+	1	-0.0410025	0.0794896	0.605978	NA	+	-	+-	1	-0.202241	0.0894854	0.0238182	NA	+	+	++
PHACTR1	HFrEF	GTEx	Artery Tibial	-0.174753	2.62074e-11	1	-0.159535	0.0543407	0.00332658	NA	+	+	++	1	0.210266	0.0893215	0.0185708	NA	-	+	-+	1	-0.0473665	0.091827	0.605978	NA	+	-	+-	1	-0.233631	0.103374	0.0238182	NA	+	+	++
PHACTR1	HFrEF	GTEx	Artery Aorta	-0.21446	2.62074e-11	1	-0.195784	0.0666879	0.00332658	NA	+	+	++	1	0.258043	0.109617	0.0185708	NA	-	+	-+	1	-0.058129	0.112692	0.605978	NA	+	-	+-	1	-0.286716	0.126863	0.0238182	NA	+	+	++
PHIP	HFrEF	GTEx	Thyroid	0.292546	2.05645e-06	1	0.0365968	0.0962361	0.703736	NA	+	-	+-	1	0.0321185	0.204272	0.87506	NA	+	-	+-	1	0.00881035	0.123345	0.943057	NA	+	-	+-	1	0.233073	0.238254	0.327949	NA	+	-	+-
PNMT	HFrEF	GTEx	Nerve Tibial	0.464917	6.12877e-10	1	0.461907	0.125386	0.000229719	NA	+	+	++	1	0.0820944	0.255732	0.748197	NA	+	-	+-	1	0.811372	0.169069	1.59426e-06	NA	+	+	++	1	0.162946	0.27681	0.556093	NA	+	-	+-
PNMT	HFrEF	GTEx	Heart Atrial Appendage	0.214065	9.16465e-09	1	0.246088	0.070256	0.000460512	NA	+	+	++	NA	NA	NA	NA	NA	NA	NA	NA	1	0.295613	0.0825412	0.000341764	NA	+	+	++	1	0.115708	0.134383	0.389221	NA	+	-	+-
PNMT	HFrEF	GTEx	Muscle Skeletal	0.26701	2.80381e-07	1	0.109959	0.0755967	0.145795	NA	+	-	+-	1	0.0525499	0.176966	0.766505	NA	+	-	+-	1	0.15648	0.0940994	0.0963282	NA	+	-	+-	1	0.105836	0.184496	0.566204	NA	+	-	+-
PROM1	HFrEF	GTEx	Artery Aorta	-0.0520453	1.9018e-06	1	-0.0138357	0.0156019	0.375191	NA	+	-	+-	1	-0.0784517	0.0367974	0.0330075	NA	+	+	++	1	-0.0521045	0.0196251	0.00793084	NA	+	+	++	1	0.026303	0.0359598	0.464501	NA	-	-	--
PROM1	HFrEF	GTEx	Artery Coronary	-0.064722	1.9018e-06	1	-0.0172056	0.0194021	0.375191	NA	+	-	+-	1	-0.0975601	0.0457601	0.0330075	NA	+	+	++	1	-0.0647956	0.0244051	0.00793084	NA	+	+	++	1	0.0327096	0.0447185	0.464501	NA	-	-	--
PSMG1	HFrEF	GTEx	Stomach	-0.154667	9.38932e-07	1	-0.00550736	0.049222	0.910912	NA	+	-	+-	1	-0.160885	0.105241	0.126332	NA	+	-	+-	1	-0.0881177	0.0619578	0.154962	NA	+	-	+-	1	0.100001	0.127693	0.433547	NA	-	-	--
PSMG1	HFrEF	GTEx	Adipose Visceral Omentum	-0.307078	2.01098e-06	1	-0.115674	0.117085	0.323176	NA	+	-	+-	NA	NA	NA	NA	NA	NA	NA	NA	1	-0.180565	0.131192	0.168715	NA	+	-	+-	1	0.143858	0.262238	0.583295	NA	-	-	--
PSMG1	HFrEF	GTEx	Lung	-0.236517	1.35519e-06	1	0.00320355	0.0763514	0.966532	NA	-	-	--	1	-0.266145	0.162809	0.102111	NA	+	-	+-	1	-0.122269	0.0966406	0.205802	NA	+	-	+-	1	0.144042	0.198985	0.469137	NA	-	-	--
PSRC1	HFrEF	GTEx	Liver	-0.0515116	1.04068e-08	1	-0.0303577	0.0129987	0.0195203	NA	+	+	++	1	0.0596351	0.0301742	0.0481138	NA	-	+	-+	1	-0.0175236	0.0158782	0.269755	NA	+	-	+-	1	-0.0538278	0.0351568	0.12575	NA	+	-	+-
PSRC1	HFrEF	eQTLGen	Whole Blood	-0.127834	1.04068e-08	1	-0.0753371	0.0322582	0.0195203	NA	+	+	++	1	0.147993	0.0748816	0.0481138	NA	-	+	-+	1	-0.0434873	0.039404	0.269755	NA	+	-	+-	1	-0.133581	0.0872467	0.12575	NA	+	-	+-
PSRC1	HFrEF	GTEx	Esophagus Mucosa	-0.14973	1.04068e-08	1	-0.0882413	0.0377835	0.0195203	NA	+	+	++	1	0.173342	0.0877077	0.0481138	NA	-	+	-+	1	-0.050936	0.0461533	0.269755	NA	+	-	+-	1	-0.156462	0.102191	0.12575	NA	+	-	+-
PSRC1	HFrEF	GTEx	Minor Salivary Gland	-0.102073	8.84463e-08	1	-0.0402348	0.0257754	0.11853	NA	+	-	+-	1	0.10541	0.0618823	0.0884948	NA	-	-	--	1	-0.0182314	0.0300189	0.543632	NA	+	-	+-	1	-0.0939179	0.0846035	0.266958	NA	+	-	+-
PSRC1	HFrEF	GTEx	Testis	-0.107818	3.78543e-07	2	-0.0121452	0.0347424	0.726655	NA	+	-	+-	1	-0.181155	0.0947996	0.0560138	NA	+	-	+-	2	-0.054114	0.0413686	0.190841	NA	+	-	+-	2	0.0102544	0.0869889	0.906161	0.11481	-	-	--
PSRC1	HFrEF	GTEx	Brain Cortex	-0.180534	6.95764e-09	1	-0.0263517	0.0444863	0.553612	NA	+	-	+-	1	-0.193712	0.102693	0.0592514	NA	+	-	+-	1	-0.0759383	0.0549703	0.167143	NA	+	-	+-	1	-0.0840235	0.114033	0.461222	NA	+	-	+-
PSRC1	HFrEF	GTEx	Skin Not Sun Exposed Suprapubic	-0.199531	1.15096e-08	1	-0.0302742	0.0502424	0.546799	NA	+	-	+-	1	-0.219376	0.116577	0.0598621	NA	+	-	+-	1	-0.082449	0.0618367	0.182422	NA	+	-	+-	1	-0.1098	0.128475	0.392746	NA	+	-	+-
PSRC1	HFrEF	GTEx	Muscle Skeletal	-0.173389	1.52027e-08	1	0.0191837	0.0417527	0.645904	NA	-	-	--	1	-0.208432	0.10339	0.0438036	NA	+	+	++	1	0.0064886	0.0493698	0.895436	NA	-	-	--	1	-0.153104	0.117385	0.192135	NA	+	-	+-
PSRC1	HFrEF	GTEx	Nerve Tibial	-0.363831	1.52027e-08	1	0.0402541	0.0876119	0.645904	NA	-	-	--	1	-0.437363	0.21695	0.0438036	NA	+	+	++	1	0.0136154	0.103595	0.895436	NA	-	-	--	1	-0.321265	0.246314	0.192135	NA	+	-	+-
PSRC1	HFrEF	GTEx	Cells Cultured fibroblasts	-0.497645	3.80164e-08	1	0.0641833	0.122607	0.600633	NA	-	-	--	1	-0.61083	0.305175	0.0453308	NA	+	+	++	1	0.0353831	0.144824	0.806984	NA	-	-	--	1	-0.487188	0.349327	0.163122	NA	+	-	+-
QRICH1	HFrEF	GTEx	Esophagus Gastroesophageal Junction	0.241988	6.00198e-08	1	0.16781	0.0836811	0.0449259	NA	+	+	++	1	-0.147627	0.152769	0.333875	NA	-	-	--	1	0.250148	0.114111	0.0283682	NA	+	+	++	1	-0.0687827	0.208215	0.741139	NA	-	-	--
QRICH1	HFrEF	GTEx	Lung	0.227525	1.94388e-06	1	0.114602	0.0691251	0.0973387	NA	+	-	+-	1	0.131156	0.163803	0.423308	NA	+	-	+-	1	0.182818	0.0818587	0.025527	NA	+	+	++	1	0.070237	0.214179	0.74296	NA	+	-	+-
RHOA	HFrEF	GTEx	Muscle Skeletal	0.225728	7.97718e-08	1	0.0825186	0.0787488	0.294697	NA	+	-	+-	1	0.131819	0.143056	0.356816	NA	+	-	+-	1	0.241692	0.107651	0.0247594	NA	+	+	++	1	-0.0467282	0.196489	0.812024	NA	-	-	--
RNF123	HFrEF	GTEx	Skin Sun Exposed Lower leg	0.31881	1.24308e-06	1	0.243716	0.116811	0.0369406	NA	+	+	++	NA	NA	NA	NA	NA	NA	NA	NA	1	0.261021	0.130511	0.0455003	NA	+	+	++	1	0.171139	0.268787	0.524314	NA	+	-	+-
ROCK2	HFrEF	GTEx	Muscle Skeletal	-0.345014	5.69067e-10	1	-0.1696	0.100811	0.0925004	NA	+	-	+-	NA	NA	NA	NA	NA	NA	NA	NA	1	-0.174344	0.115636	0.131633	NA	+	-	+-	1	-0.153138	0.20733	0.46014	NA	+	-	+-
SEC24C	HFrEF	GTEx	Esophagus Mucosa	0.229756	9.26929e-07	1	0.0735076	0.089223	0.410017	NA	+	-	+-	NA	NA	NA	NA	NA	NA	NA	NA	1	0.122682	0.102404	0.230909	NA	+	-	+-	1	-0.0856931	0.18386	0.641159	NA	-	-	--
SENP3	HFrEF	GTEx	Esophagus Mucosa	0.325462	9.91513e-08	1	0.270406	0.0902981	0.0027481	NA	+	+	++	1	-0.577889	0.198285	0.00356328	NA	-	+	-+	1	0.195239	0.109334	0.0741455	NA	+	-	+-	1	0.153972	0.27488	0.575381	NA	+	-	+-
SENP7	HFrEF	eQTLGen	Whole Blood	-0.0863475	2.02605e-06	1	0.0218375	0.0306115	0.475613	NA	-	-	--	1	0.0134847	0.06048	0.823565	NA	-	-	--	1	0.0579084	0.0391906	0.139512	NA	-	-	--	1	-0.072826	0.0832088	0.381454	NA	+	-	+-
SERPINF2	HFrEF	deCODE	NA	-0.219642	4.97682e-11	6	-0.0948282	0.0570491	0.0964682	0.698099	+	-	+-	3	0.144848	0.127487	0.255882	0.958298	-	-	--	6	-0.147563	0.0728211	0.0427263	0.934331	+	+	++	6	0.127965	0.131339	0.329904	0.656378	-	-	--
SORT1	HFrEF	GTEx	Liver	-0.0501227	1.04068e-08	1	-0.0295392	0.0126482	0.0195203	NA	+	+	++	1	0.0580271	0.0293606	0.0481138	NA	-	+	-+	1	-0.0170511	0.01545	0.269755	NA	+	-	+-	1	-0.0523764	0.0342089	0.12575	NA	+	-	+-
SORT1	HFrEF	GTEx	Esophagus Mucosa	-0.424132	8.84463e-08	1	-0.167184	0.107102	0.11853	NA	+	-	+-	1	0.437999	0.257134	0.0884948	NA	-	-	--	1	-0.0757551	0.124735	0.543632	NA	+	-	+-	1	-0.390248	0.351545	0.266958	NA	+	-	+-
STARD3	HFrEF	GTEx	Cells Cultured fibroblasts	0.157632	6.12877e-10	1	0.156612	0.0425129	0.000229719	NA	+	+	++	1	0.0278345	0.086707	0.748197	NA	+	-	+-	1	0.275099	0.0573238	1.59426e-06	NA	+	+	++	1	0.0552475	0.0938539	0.556093	NA	+	-	+-
STRN	HFrEF	GTEx	Heart Atrial Appendage	-0.201623	1.1769e-06	1	-0.199304	0.0753519	0.00816981	NA	+	+	++	NA	NA	NA	NA	NA	NA	NA	NA	1	-0.146691	0.085161	0.0849766	NA	+	-	+-	1	-0.384527	0.159887	0.0161726	NA	+	+	++
TAPT1	HFrEF	GTEx	Artery Aorta	-0.164134	1.9018e-06	1	-0.0436333	0.0492035	0.375191	NA	+	-	+-	1	-0.247412	0.116047	0.0330075	NA	+	+	++	1	-0.164321	0.0618911	0.00793084	NA	+	+	++	1	0.0829512	0.113406	0.464501	NA	-	-	--
TCAP	HFrEF	GTEx	Muscle Skeletal	0.483281	2.80381e-07	1	0.199023	0.136828	0.145795	NA	+	-	+-	1	0.0951139	0.320304	0.766505	NA	+	-	+-	1	0.283224	0.170317	0.0963282	NA	+	-	+-	1	0.191561	0.333933	0.566204	NA	+	-	+-
TCTA	HFrEF	GTEx	Cells Cultured fibroblasts	-0.242985	6.00198e-08	1	-0.168501	0.0840257	0.0449259	NA	+	+	++	1	0.148235	0.153399	0.333875	NA	-	-	--	1	-0.251178	0.114581	0.0283682	NA	+	+	++	1	0.069066	0.209072	0.741139	NA	-	-	--
TCTA	HFrEF	GTEx	Thyroid	-0.383853	5.00281e-08	1	-0.337255	0.109361	0.00204326	NA	+	+	++	1	0.247559	0.239938	0.302183	NA	-	-	--	1	-0.438149	0.13335	0.00101724	NA	+	+	++	1	0.0764327	0.316284	0.809045	NA	-	-	--
TCTA	HFrEF	eQTLGen	Whole Blood	-0.463794	5.00568e-08	1	-0.450257	0.151772	0.00301047	NA	+	+	++	NA	NA	NA	NA	NA	NA	NA	NA	1	-0.559027	0.165263	0.000717893	NA	+	+	++	1	0.134059	0.383462	0.726639	NA	-	-	--
TNFRSF6B	HFpEF	Fenland	NA	-0.441125	9.83919e-07	1	0.391462	0.189827	0.0391886	NA	-	+	-+	NA	NA	NA	NA	NA	NA	NA	NA	1	0.526794	0.226158	0.0198423	NA	-	+	-+	1	0.0676754	0.350046	0.846698	NA	-	-	--
TNFSF12	HFrEF	Fenland	NA	-0.0735596	7.84656e-07	2	-0.078944	0.0314354	0.0120285	0.634098	+	+	++	NA	NA	NA	NA	NA	NA	NA	NA	2	-0.0925197	0.0353156	0.00879829	0.0564521	+	+	++	2	-0.0282277	0.0681867	0.678891	0.154998	+	-	+-
TNFSF12	HFrEF	deCODE	NA	-0.0974323	3.70543e-08	3	-0.0747412	0.0347748	0.0316111	0.345834	+	+	++	NA	NA	NA	NA	NA	NA	NA	NA	3	-0.096757	0.0393672	0.0139788	0.0799197	+	+	++	3	0.00232087	0.0738641	0.974934	0.30079	-	-	--
WDR6	HFrEF	GTEx	Colon Sigmoid	0.248989	4.72639e-08	1	0.00546059	0.069002	0.936924	NA	+	-	+-	1	0.0928011	0.153508	0.545486	NA	+	-	+-	1	0.0486489	0.084391	0.564297	NA	+	-	+-	1	-0.0667379	0.195593	0.732948	NA	-	-	--
WDR6	HFrEF	GTEx	Esophagus Muscularis	0.17473	1.72082e-06	1	0.0846178	0.0566707	0.135398	NA	+	-	+-	1	0.0799841	0.12385	0.518399	NA	+	-	+-	1	0.157203	0.0694798	0.0236622	NA	+	+	++	1	-0.0259052	0.160366	0.87167	NA	-	-	--
WDR6	HFrEF	GTEx	Brain Hippocampus	0.165895	2.88897e-07	1	0.0694525	0.0495107	0.160683	NA	+	-	+-	1	0.0524777	0.110045	0.633452	NA	+	-	+-	1	0.13306	0.0601693	0.0270062	NA	+	+	++	1	-0.0847981	0.142207	0.550974	NA	-	-	--
WDR6	HFrEF	GTEx	Brain Putamen basal ganglia	0.163654	9.6827e-08	1	0.0811841	0.0472226	0.085582	NA	+	-	+-	NA	NA	NA	NA	NA	NA	NA	NA	1	0.134229	0.0578962	0.0204257	NA	+	+	++	1	-0.00743274	0.134409	0.9559	NA	-	-	--
WDR6	HFrEF	GTEx	Testis	0.15685	8.82523e-07	1	0.0839704	0.0486145	0.0841187	NA	+	-	+-	1	0.0416945	0.108098	0.69971	NA	+	-	+-	1	0.140064	0.0588133	0.0172422	NA	+	+	++	1	-0.0230379	0.139935	0.869233	NA	-	-	--
WDR6	HFrEF	GTEx	Brain Nucleus accumbens basal ganglia	0.14976	2.88897e-07	1	0.0626975	0.0446952	0.160683	NA	+	-	+-	1	0.0473736	0.099342	0.633452	NA	+	-	+-	1	0.120118	0.0543171	0.0270062	NA	+	+	++	1	-0.0765505	0.128376	0.550974	NA	-	-	--
WDR6	HFrEF	GTEx	Artery Tibial	0.139787	1.76819e-07	1	0.0559531	0.040252	0.164507	NA	+	-	+-	1	0.0326141	0.0914451	0.721352	NA	+	-	+-	1	0.0962051	0.0485307	0.0474398	NA	+	+	++	1	-0.0334403	0.117036	0.775088	NA	-	-	--
WDR6	HFrEF	GTEx	Artery Aorta	0.137952	9.11283e-07	1	0.0675519	0.0433408	0.119086	NA	+	-	+-	1	0.0296826	0.0952019	0.755203	NA	+	-	+-	1	0.113882	0.0526068	0.0304051	NA	+	+	++	1	-0.0263379	0.124549	0.832524	NA	-	-	--
WDR6	HFrEF	GTEx	Brain Frontal Cortex BA9	0.136115	9.11308e-07	1	0.0663574	0.0427637	0.120728	NA	+	-	+-	1	0.0292873	0.0939341	0.755203	NA	+	-	+-	1	0.11148	0.0519062	0.0317354	NA	+	+	++	1	-0.0233494	0.122882	0.849298	NA	-	-	--
WDR6	HFrEF	GTEx	Brain Spinal cord cervical c-1	0.12608	9.6827e-08	1	0.0625446	0.0363805	0.085582	NA	+	-	+-	1	0.0283938	0.0798637	0.722194	NA	+	-	+-	1	0.10341	0.0446035	0.0204257	NA	+	+	++	1	-0.00572622	0.103549	0.9559	NA	-	-	--
WDR6	HFrEF	GTEx	Liver	0.123846	8.22694e-07	1	0.0681369	0.0382101	0.074551	NA	+	-	+-	1	0.0259791	0.0851626	0.760326	NA	+	-	+-	1	0.110622	0.0462262	0.0167083	NA	+	+	++	1	-0.0142731	0.110316	0.897054	NA	-	-	--
WDR6	HFrEF	GTEx	Artery Coronary	0.123041	1.29503e-06	1	0.0624412	0.0390257	0.109599	NA	+	-	+-	1	0.0359053	0.0856475	0.675054	NA	+	-	+-	1	0.11008	0.0479075	0.0215759	NA	+	+	++	1	-0.0309555	0.112289	0.782797	NA	-	-	--
WDR6	HFrEF	GTEx	Small Intestine Terminal Ileum	0.120517	8.83653e-07	1	0.0551459	0.0371974	0.138203	NA	+	-	+-	1	0.0343425	0.0826686	0.677832	NA	+	-	+-	1	0.0941642	0.0450011	0.0363951	NA	+	+	++	1	-0.0148439	0.106855	0.889516	NA	-	-	--
WDR6	HFrEF	GTEx	Colon Transverse	0.117801	1.01661e-06	1	0.055381	0.0371771	0.136315	NA	+	-	+-	1	0.0233787	0.0816175	0.774539	NA	+	-	+-	1	0.09384	0.0451253	0.0375672	NA	+	+	++	1	-0.0242945	0.106889	0.8202	NA	-	-	--
WDR6	HFrEF	GTEx	Vagina	0.116703	9.11308e-07	1	0.056894	0.036665	0.120728	NA	+	-	+-	1	0.0251106	0.0805379	0.755203	NA	+	-	+-	1	0.095582	0.0445038	0.0317354	NA	+	+	++	1	-0.0200195	0.105358	0.849298	NA	-	-	--
WDR6	HFrEF	GTEx	Breast Mammary Tissue	0.116075	8.87481e-07	1	0.0568154	0.0363619	0.11817	NA	+	-	+-	1	0.0310941	0.0802999	0.69859	NA	+	-	+-	1	0.0997426	0.0441898	0.0239991	NA	+	+	++	1	-0.0350147	0.104479	0.737523	NA	-	-	--
WDR6	HFrEF	GTEx	Spleen	0.115421	9.6827e-08	1	0.0572571	0.0333049	0.085582	NA	+	-	+-	1	0.0259934	0.073112	0.722194	NA	+	-	+-	1	0.094668	0.0408327	0.0204257	NA	+	+	++	1	-0.00524212	0.0947953	0.9559	NA	-	-	--
WDR6	HFrEF	GTEx	Heart Left Ventricle	0.112458	8.82523e-07	1	0.0602051	0.0348556	0.0841187	NA	+	-	+-	1	0.0298941	0.0775037	0.69971	NA	+	-	+-	1	0.100423	0.0421679	0.0172422	NA	+	+	++	1	-0.0165177	0.10033	0.869233	NA	-	-	--
WDR6	HFrEF	GTEx	Muscle Skeletal	0.111664	1.2454e-06	1	0.0461074	0.0350711	0.188616	NA	+	-	+-	1	0.0245734	0.0780066	0.752749	NA	+	-	+-	1	0.080688	0.0426739	0.0586504	NA	+	-	+-	1	-0.030348	0.101247	0.764375	NA	-	-	--
WDR6	HFrEF	GTEx	Pancreas	0.10894	9.70096e-07	1	0.0481173	0.0336584	0.152838	NA	+	-	+-	1	0.0287428	0.0753377	0.702818	NA	+	-	+-	1	0.0827239	0.0407694	0.0424512	NA	+	+	++	1	-0.0211134	0.0972726	0.828166	NA	-	-	--
WDR6	HFrEF	GTEx	Minor Salivary Gland	0.105768	1.41557e-07	1	0.0513895	0.0302793	0.089662	NA	+	-	+-	1	0.0221463	0.0683171	0.74581	NA	+	-	+-	1	0.0848672	0.0366763	0.0206703	NA	+	+	++	1	-0.0198212	0.0881886	0.822166	NA	-	-	--
WDR6	HFrEF	GTEx	Brain Cerebellar Hemisphere	0.105725	9.11283e-07	1	0.0517712	0.0332161	0.119086	NA	+	-	+-	1	0.0227485	0.0729619	0.755203	NA	+	-	+-	1	0.0872781	0.0403174	0.0304051	NA	+	+	++	1	-0.0201851	0.0954536	0.832524	NA	-	-	--
WDR6	HFrEF	GTEx	Brain Cerebellum	0.105465	9.11283e-07	1	0.0516438	0.0331343	0.119086	NA	+	-	+-	1	0.0226925	0.0727823	0.755203	NA	+	-	+-	1	0.0870632	0.0402182	0.0304051	NA	+	+	++	1	-0.0201355	0.0952186	0.832524	NA	-	-	--
WDR6	HFrEF	GTEx	Adipose Visceral Omentum	0.104707	8.12448e-07	1	0.0546462	0.0329684	0.0974115	NA	+	-	+-	1	0.0229607	0.0719223	0.749542	NA	+	-	+-	1	0.0916791	0.0404201	0.0233197	NA	+	+	++	1	-0.0117347	0.0935107	0.900135	NA	-	-	--
WDR6	HFrEF	GTEx	Heart Atrial Appendage	0.0958634	1.09157e-06	1	0.0475429	0.0301593	0.114936	NA	+	-	+-	1	0.0198651	0.0666308	0.765598	NA	+	-	+-	1	0.080006	0.036652	0.0290463	NA	+	+	++	1	-0.0214096	0.0867127	0.804984	NA	-	-	--
WDR6	HFrEF	GTEx	Stomach	0.0939908	1.36886e-06	1	0.0130564	0.0300505	0.663938	NA	+	-	+-	1	0.0296509	0.0659752	0.653125	NA	+	-	+-	1	0.0375113	0.0368896	0.309223	NA	+	-	+-	1	-0.0456554	0.08402	0.586863	NA	-	-	--
WDR6	HFrEF	GTEx	Lung	0.092078	1.01661e-06	1	0.043288	0.0290591	0.136315	NA	+	-	+-	1	0.0182738	0.0637955	0.774539	NA	+	-	+-	1	0.0733491	0.0352717	0.0375672	NA	+	+	++	1	-0.0189895	0.0835485	0.8202	NA	-	-	--
WDR6	HFrEF	GTEx	Nerve Tibial	0.0885966	1.09157e-06	1	0.043939	0.0278732	0.114936	NA	+	-	+-	1	0.0183593	0.06158	0.765598	NA	+	-	+-	1	0.0739413	0.0338736	0.0290463	NA	+	+	++	1	-0.0197867	0.0801396	0.804984	NA	-	-	--
WDR6	HFrEF	eQTLGen	Whole Blood	0.07114	1.09157e-06	1	0.0352814	0.0223812	0.114936	NA	+	-	+-	1	0.0147419	0.0494466	0.765598	NA	+	-	+-	1	0.0593723	0.0271993	0.0290463	NA	+	+	++	1	-0.015888	0.0643493	0.804984	NA	-	-	--
WDR6	HFrEF	GTEx	Cells Cultured fibroblasts	0.0575482	7.15391e-07	1	0.0280281	0.0181142	0.121792	NA	+	-	+-	1	0.0133292	0.0389874	0.732437	NA	+	-	+-	1	0.0488349	0.0222756	0.0283573	NA	+	+	++	1	-0.0110885	0.0513765	0.829122	NA	-	-	--
ZBTB17	HFrEF	eQTLGen	Whole Blood	0.939288	3.81209e-11	1	0.873334	0.255379	0.00062678	NA	+	+	++	NA	NA	NA	NA	NA	NA	NA	NA	1	0.770867	0.285331	0.00689948	NA	+	+	++	1	1.29647	0.574567	0.0240433	NA	+	+	++
ZNF664	HFrEF	GTEx	Thyroid	0.167807	2.01047e-07	1	0.0583912	0.0496661	0.239725	NA	+	-	+-	1	-0.120884	0.107846	0.262336	NA	-	-	--	1	0.0312091	0.0624182	0.617075	NA	+	-	+-	1	0.0836465	0.127955	0.513293	NA	+	-	+-
